# Genetic exploration of the relationship between liability to psychiatric disorders and acne vulgaris

**DOI:** 10.1101/2025.06.09.25329292

**Authors:** Brittany L. Mitchell, Michelle K. Lupton, Miguel E. Rentería, Michael A. Simpson, William R. Reay

## Abstract

**Background:** Observational epidemiology suggests a link between the dermatological disorder acne vulgaris and several psychiatric disorders. However, the biological mechanisms that underlie the relationship between acne and mental health are poorly characterised.

**Methods:** Here, we employed a genetic approach using large-scale genome-wide association studies of acne and ten psychiatric disorders to both estimate causal effects and uncover potential shared genetic risk factors.

**Results:** While multiple psychiatric disorders displayed evidence of small-to-moderate genetic correlations with acne, only genetic liability to schizophrenia was associated with a putative causal effect on the risk of acne. We then investigated shared genetic risk architecture between schizophrenia and acne using a Bayesian approach. This revealed a subset of genetic loci associated with both acne and schizophrenia via shared or different causal variants, implicating biological processes including glutamatergic signalling. Finally, we found that genetic risk for schizophrenia was also associated with increased acne severity.

**Conclusions:** In summary, we revealed genetic support for a biological relationship between acne and schizophrenia that may at least partially drive the elevated rates of acne amongst people living with schizophrenia.

## Supplementary Tables 1-8 for "Genetic exploration of the relationship between liability to psychiatric disorders and acne vulgaris"

### Sheet: ST1
Supplementary Tabe 1. Senstivity of bivariate genetic correlation estimates between acne and each psychiatric GWAS to different modelling approaches
Psychiatric GWAS	Correlation estimate (SE)	P	Description
ADHD	0.0257 (0.025)	0.303	HDL genetic correlation estimator
AN	-0.001 (0.0381)	0.98	HDL genetic correlation estimator
ASD	0.038 (0.0331)	0.251	HDL genetic correlation estimator
BIP	0.091 (0.0214)	2.2e-05	HDL genetic correlation estimator
GAD	0.1029 (0.0319)	0.00123	HDL genetic correlation estimator
MDD	0.0644 (0.0187)	0.000572	HDL genetic correlation estimator
OCD	0.3279 (0.0952)	0.000573	HDL genetic correlation estimator
PTSD	0.0453 (0.0221)	0.0404	HDL genetic correlation estimator
SZ	0.124 (0.0198)	4.08e-10	HDL genetic correlation estimator
TS	0.061 (0.0581)	0.294	HDL genetic correlation estimator
ADHD	0.0027737 (0.05356127)	0.9587	LDSR with modified LD score weighting and UKBB LD scores (LCV implementation)
AN	0.1130512 (0.05337929)	0.0341848	LDSR with modified LD score weighting and UKBB LD scores (LCV implementation)
ASD	-0.1127499 (0.1114277)	0.311602	LDSR with modified LD score weighting and UKBB LD scores (LCV implementation)
BIP	0.1178771 (0.04756804)	0.0132094	LDSR with modified LD score weighting and UKBB LD scores (LCV implementation)
GAD	0.03445477 (0.04860269)	0.478382	LDSR with modified LD score weighting and UKBB LD scores (LCV implementation)
MDD	0.06426936 (0.03684722)	0.0811222	LDSR with modified LD score weighting and UKBB LD scores (LCV implementation)
OCD	0.2489805 (0.07777929)	0.00136897	LDSR with modified LD score weighting and UKBB LD scores (LCV implementation)
PTSD	0.06120412 (0.04180841)	0.143216	LDSR with modified LD score weighting and UKBB LD scores (LCV implementation)
SZ	0.1341515 (0.04119965)	0.00112941	LDSR with modified LD score weighting and UKBB LD scores (LCV implementation)
TS	0.01653336 (0.07433783)	0.823996	LDSR with modified LD score weighting and UKBB LD scores (LCV implementation)

### Sheet: ST2
Supplementary Table 2. LCV modelling results
Trait.1	Trait.2	LD.panel	rg	SE	Z	GCP	GCP.SE	LCV.Z	LCV.P
ADHD	Acne	1000G LD (EUR)	-0.0008295	0.040739	-0.0203608	-0.0385054	0.558299	0.100986	0.983756
AN	Acne	1000G LD (EUR)	0.116993	0.0469876	2.48988	0.182625	0.566796	1.33287	0.0127787
ASD	Acne	1000G LD (EUR)	-0.0841985	0.0647728	-1.29991	-0.414718	0.374521	1.13529	0.193633
BIP	Acne	1000G LD (EUR)	0.108917	0.0416282	2.61642	0.109107	0.558847	0.349971	0.00888564
GAD	Acne	1000G LD (EUR)	0.0538298	0.0384192	1.40112	-0.272207	0.465709	-0.86269	0.161179
MDD	Acne	1000G LD (EUR)	0.0649713	0.0286652	2.26655	-0.415908	0.423793	-1.49049	0.0234175
OCD	Acne	1000G LD (EUR)	0.262916	0.0722177	3.6406	0.187227	0.499302	0.703013	0.000272
PTSD	Acne	1000G LD (EUR)	0.0639369	0.0353542	1.80847	-0.306868	0.378214	-1.3604	0.0705336
SZ	Acne	1000G LD (EUR)	0.122786	0.0403722	3.04136	-0.316626	0.214534	-2.02211	0.00235515
TS	Acne	1000G LD (EUR)	0.0273084	0.0599255	0.455706	-0.0521117	0.442897	-0.419755	0.648601
ADHD	Acne	UKBB LD (EUR)	0.0027737	0.0535613	0.0517856	-0.057917	0.545595	-0.0929277	0.9587
AN	Acne	UKBB LD (EUR)	0.113051	0.0533793	2.11789	0.158567	0.556353	1.26635	0.0341848
ASD	Acne	UKBB LD (EUR)	-0.11275	0.111428	-1.01187	-0.396526	0.373758	0.939091	0.311602
BIP	Acne	UKBB LD (EUR)	0.117877	0.047568	2.47807	0.0957584	0.577534	0.699487	0.0132094
GAD	Acne	UKBB LD (EUR)	0.0344548	0.0486027	0.708907	-0.185276	0.479491	-0.503063	0.478382
MDD	Acne	UKBB LD (EUR)	0.0642694	0.0368472	1.74421	-0.321187	0.424327	-1.1434	0.0811222
OCD	Acne	UKBB LD (EUR)	0.24898	0.0777793	3.20112	0.461629	0.329377	0.791052	0.00136897
PTSD	Acne	UKBB LD (EUR)	0.0612041	0.0418084	1.46392	-0.197473	0.381619	-1.0927	0.143216
SZ	Acne	UKBB LD (EUR)	0.134152	0.0411996	3.25613	-0.367966	0.185544	-1.96193	0.00112941
TS	Acne	UKBB LD (EUR)	0.0165334	0.0743378	0.222408	-0.0768761	0.467461	-0.219441	0.823996

### Sheet: ST3
Supplementary Table 3. CAUSE model comparison - psychiatric GWAS as exposure
model1	model2	delta.elpd	se.delta.elpd	Z	Exposure	Outcome
sharing	causal	0.577048	0.648038	0.890453	ADHD	Acne
sharing	causal	0.827503	0.160467	5.15682	AN	Acne
sharing	causal	0.0677736	0.966852	0.0700972	ASD	Acne
sharing	causal	-0.390192	1.21979	-0.319885	BIP	Acne
sharing	causal	0.805593	0.284873	2.8279	GAD	Acne
sharing	causal	0.757425	0.285343	2.65444	MDD	Acne
sharing	causal	0.881074	0.17687	4.98147	OCD	Acne
sharing	causal	-0.464782	1.11747	-0.415923	PTSD	Acne
sharing	causal	-3.07211	1.59018	-1.93192	SZ_ALL	Acne
sharing	causal	-3.84765	1.64181	-2.34354	SZ_EUR	Acne
sharing	causal	-0.111979	1.16922	-0.0957719	TS	Acne
null	sharing	0.408582	0.199992	2.04299	ADHD	Acne
null	causal	0.98563	0.822831	1.19785	ADHD	Acne
null	sharing	0.42163	0.0648732	6.4993	AN	Acne
null	causal	1.24913	0.202421	6.17096	AN	Acne
null	sharing	0.324292	0.17228	1.88235	ASD	Acne
null	causal	0.392065	1.12824	0.347503	ASD	Acne
null	sharing	0.236016	0.395851	0.596223	BIP	Acne
null	causal	-0.154176	1.6051	-0.0960539	BIP	Acne
null	sharing	0.414208	0.098766	4.19383	GAD	Acne
null	causal	1.2198	0.364726	3.34443	GAD	Acne
null	sharing	0.476756	0.0833087	5.72276	MDD	Acne
null	causal	1.23418	0.344814	3.57926	MDD	Acne
null	sharing	0.19936	0.11716	1.70161	OCD	Acne
null	causal	1.08043	0.267546	4.03831	OCD	Acne
null	sharing	-0.330223	0.966071	-0.34182	PTSD	Acne
null	causal	-0.795005	2.04833	-0.388123	PTSD	Acne
null	sharing	-5.80176	2.77635	-2.08971	SZ_ALL	Acne
null	causal	-8.87387	4.28225	-2.07224	SZ_ALL	Acne
null	sharing	-6.56	2.74991	-2.38553	SZ_EUR	Acne
null	causal	-10.4077	4.34213	-2.3969	SZ_EUR	Acne
null	sharing	0.073143	0.292151	0.250361	TS	Acne
null	causal	-0.0388355	1.44748	-0.0268298	TS	Acne

### Sheet: ST4
Supplementary Table 3. CAUSE model comparison - acne GWAS as exposure
model1	model2	delta.elpd	se.delta.elpd	Z	Exposure	Outcome
null	sharing	0.415186	0.181369	2.28917	Acne	ADHD
null	causal	1.04817	0.803037	1.30526	Acne	ADHD
sharing	causal	0.632982	0.645298	0.980914	Acne	ADHD
null	sharing	0.379487	0.110332	3.4395	Acne	AN
null	causal	0.568214	0.99224	0.572657	Acne	AN
sharing	causal	0.188727	0.895095	0.210845	Acne	AN
null	sharing	0.0826527	0.337752	0.244714	Acne	ASD
null	causal	-1.38137	1.92443	-0.717804	Acne	ASD
sharing	causal	-1.46402	1.60148	-0.914166	Acne	ASD
null	sharing	0.415807	0.154045	2.69925	Acne	BIP
null	causal	0.651432	0.991876	0.656767	Acne	BIP
sharing	causal	0.235624	0.848006	0.277857	Acne	BIP
null	sharing	0.408809	0.177225	2.30672	Acne	GAD
null	causal	0.681308	0.985457	0.691363	Acne	GAD
sharing	causal	0.2725	0.826022	0.329894	Acne	GAD
null	sharing	0.0972364	0.453127	0.214589	Acne	MDD
null	causal	-1.002	1.97861	-0.506414	Acne	MDD
sharing	causal	-1.09923	1.55513	-0.706845	Acne	MDD
null	sharing	0.48927	0.129692	3.77257	Acne	OCD
null	causal	1.3238	0.268755	4.92568	Acne	OCD
sharing	causal	0.834528	0.17066	4.88999	Acne	OCD
null	sharing	0.249969	0.297211	0.84105	Acne	PTSD
null	causal	0.00917872	1.45242	0.00631959	Acne	PTSD
sharing	causal	-0.240791	1.1711	-0.205611	Acne	PTSD
null	sharing	-1.423	1.00506	-1.41584	Acne	SZ_ALL
null	causal	-5.58693	3.00934	-1.85653	Acne	SZ_ALL
sharing	causal	-4.16393	2.04855	-2.03262	Acne	SZ_ALL
null	sharing	-2.72864	1.63393	-1.66999	Acne	SZ_EUR
null	causal	-6.27349	3.51233	-1.78614	Acne	SZ_EUR
sharing	causal	-3.54486	1.96507	-1.80393	Acne	SZ_EUR
null	sharing	0.462011	0.111993	4.12537	Acne	TS
null	causal	1.23401	0.481658	2.562	Acne	TS
sharing	causal	0.771996	0.413073	1.86891	Acne	TS

### Sheet: ST5
Supplementary Table 5. Modelling different q priors in the schizophrenia and acne CAUSE models
model1	model2	delta.elpd	se.delta.elpd	Z	Exposure	Outcome	q.beta.prior.hyperparameters
null	sharing	0.0587077	0.12293	0.47757	Acne	SZ_EUR	1 , 100
null	causal	-6.48988	3.61856	-1.7935	Acne	SZ_EUR	1 , 100
sharing	causal	-6.54859	3.52761	-1.85638	Acne	SZ_EUR	1 , 100
null	sharing	-2.72864	1.63393	-1.66999	Acne	SZ_EUR	1 , 10
null	causal	-6.27349	3.51233	-1.78614	Acne	SZ_EUR	1 , 10
sharing	causal	-3.54486	1.96507	-1.80393	Acne	SZ_EUR	1 , 10
null	sharing	-5.26819	2.95928	-1.78023	Acne	SZ_EUR	1 , 2
null	causal	-6.29051	3.61347	-1.74085	Acne	SZ_EUR	1 , 2
sharing	causal	-1.02232	0.70837	-1.44319	Acne	SZ_EUR	1 , 2
null	sharing	-0.302849	0.251631	-1.20355	SZ_EUR	Acne	1 , 100
null	causal	-10.603	4.39976	-2.40991	SZ_EUR	Acne	1 , 100
sharing	causal	-10.3002	4.17231	-2.46869	SZ_EUR	Acne	1 , 100
null	sharing	-6.56	2.74991	-2.38553	SZ_EUR	Acne	1 , 10
null	causal	-10.4077	4.34213	-2.3969	SZ_EUR	Acne	1 , 10
sharing	causal	-3.84765	1.64181	-2.34354	SZ_EUR	Acne	1 , 10
null	sharing	-9.40802	3.79643	-2.47812	SZ_EUR	Acne	1 , 2
null	causal	-10.2476	4.39373	-2.33231	SZ_EUR	Acne	1 , 2
sharing	causal	-0.839537	0.6086	-1.37946	SZ_EUR	Acne	1 , 2

### Sheet: ST6 
Supplementary Table 6. Traditional Mendelian randomisation modelling of acne and psychiatric disorder relationships
Exposure	Outcome	nSNP	IVW_beta	IVW_p	IVW_CI	WeightedMode_beta	WeightedMode_p	WeightedMode_CI	WeightedMedian_beta	WeightedMedian_p	WeightedMedian_CI	Egger_beta	Egger_p	Egger_CI
Acne	ADHD	34	0.0184177	0.404483	(-0.02, 0.06)	0.057123	0.276107	(-0.04, 0.16)	0.0329055	0.241802	(-0.02, 0.09)	-0.067941	0.271954	(-0.19, 0.05)
Acne	Anorexia	32	0.0394478	0.219786	(-0.02, 0.1)	0.0445533	0.629896	(-0.13, 0.22)	0.0476695	0.296148	(-0.04, 0.14)	-0.0280737	0.783412	(-0.23, 0.17)
Acne	Anxiety	37	0.00854947	0.793568	(-0.06, 0.07)	-0.00234244	0.951901	(-0.08, 0.07)	-0.00280384	0.945735	(-0.08, 0.08)	-0.0356061	0.581151	(-0.16, 0.09)
Acne	Autism	36	0.0550998	0.0343947	(0, 0.11)	0.0530425	0.391531	(-0.07, 0.17)	0.0583358	0.143343	(-0.02, 0.14)	-0.0342455	0.644114	(-0.18, 0.11)
Acne	Bipolar	37	0.0153533	0.514849	(-0.03, 0.06)	-0.00821221	0.825631	(-0.08, 0.06)	-0.00118143	0.963036	(-0.05, 0.05)	0.0209027	0.77459	(-0.12, 0.16)
Acne	Depression	37	0.0102775	0.312039	(-0.01, 0.03)	0.00839389	0.523461	(-0.02, 0.03)	0.00830167	0.374047	(-0.01, 0.03)	-0.0234684	0.437205	(-0.08, 0.04)
Acne	PTSD	36	0.00391741	0.461239	(−0.01,0.01)	-0.00295306	0.00654373	(−0.02, 0.01)	-0.00356179	0.493226	(−0.0,0.01)	-0.00441707	0.7809	(-0.04, 0.03)
Acne	OCD	36	0.0288098	0.658494	(-0.1, 0.16)	0.0745157	0.665571	(-0.26, 0.41)	0.0429351	0.650854	(-0.14, 0.23)	-0.0823918	0.684383	(-0.48, 0.31)
Acne	Schizophrenia	37	0.0678069	0.058267	(0, 0.14)	0.0579614	0.114001	(-0.01, 0.13)	0.0458522	0.0536901	(0, 0.09)	0.0453221	0.683349	(-0.17, 0.26)
Acne	Tourette	36	0.0436316	0.381963	(-0.05, 0.14)	0.185485	0.115918	(-0.04, 0.41)	0.134163	0.0675439	(-0.01, 0.28)	0.00282294	0.985401	(-0.3, 0.3)
ADHD	Acne	26	-0.0478792	0.265933	(-0.13, 0.04)	-0.0592224	0.570844	(-0.26, 0.14)	-0.0501239	0.358598	(-0.16, 0.06)	0.21879	0.22665	(-0.13, 0.56)
Anorexia	Acne	4	0.0963646	0.157054	(-0.04, 0.23)	0.125679	0.284168	(-0.06, 0.32)	0.107971	0.166684	(-0.05, 0.26)	0.326213	0.609248	(-0.74, 1.39)
Anxiety	Acne	5	-0.0537222	0.236049	(-0.14, 0.04)	-0.0253025	0.746669	(-0.17, 0.12)	-0.0470883	0.386903	(-0.15, 0.06)	-0.263646	0.696445	(-1.47, 0.94)
Bipolar	Acne	48	0.12234	0.00187199	(0.05, 0.2)	0.0825076	0.330907	(-0.08, 0.25)	0.0817159	0.052049	(0, 0.16)	0.581219	0.0021791	(0.23, 0.93)
Depression	Acne	116	0.11203	0.0805363	(-0.01, 0.24)	-0.0598722	0.751294	(-0.43, 0.31)	-0.000546792	0.99456	(-0.16, 0.16)	0.492246	0.0853837	(-0.06, 1.05)
PTSD	Acne	60	0.252738	0.125423	(-0.07, 0.58)	-0.0655211	0.883309	(-0.94, 0.81)	0.0212979	0.913002	(-0.36, 0.4)	0.313703	0.739737	(-1.53, 2.16)
Schizophrenia	Acne	138	0.0931996	0.000202541	(0.04, 0.14)	0.072806	0.418911	(-0.1, 0.25)	0.0829248	0.00278559	(0.03, 0.14)	0.347733	0.000720386	(0.15, 0.54)

### Sheet: ST7
Supplementary Table 7. PW-GWAS analyses - schizophrenia and acne vulgaris
chunk	NSNP	chr	st	sp	max_abs_Z_SCZ	max_abs_Z_Acne	logBF_1	logBF_2	logBF_3	logBF_4	pi_1	pi_2	pi_3	pi_4	PPA_1	PPA_2	PPA_3	PPA_4
653	2163	6	29737993	29979797	11.886	5.38974	59.6419	4.31987	70.052	63.6976	0.503241	0.022362	0.023643	0.045291	0.000639	2.67e-29	0.996043	0.003319
649	3058	6	25684606	26762667	12.5179	5.57143	68.4191	7.5955	80.716	75.9807	0.503241	0.022362	0.023643	0.045291	9.56e-05	1.63e-32	0.983367	0.016538
851	4503	8	8090315	9154609	4.58246	5.525	1.52644	5.90319	11.6759	7.41876	0.503241	0.022362	0.023643	0.045291	0.000807	0.002854	0.969883	0.026314
1266	6096	13	27284583	29257306	3.73697	5.18797	-1.1151	3.80271	7.12531	2.67859	0.503241	0.022362	0.023643	0.045291	0.005218	0.031698	0.929401	0.020861
652	2822	6	28918380	29737871	12.6173	5.81771	68.3359	9.7327	81.1668	78.0616	0.503241	0.022362	0.023643	0.045291	5.25e-05	8.25e-32	0.92089	0.079057
651	2398	6	28018353	28917091	12.9811	6.1327	76.1691	11.4647	90.6437	87.6246	0.503241	0.022362	0.023643	0.045291	1.01e-05	3.55e-35	0.914423	0.085567
654	6840	6	30937732	31570931	10.9156	5.49618	50.3535	5.5468	58.6388	55.8983	0.503241	0.022362	0.023643	0.045291	0.004755	7.34e-24	0.885741	0.109505
1701	3902	22	49825403	51186276	5.95812	6.10734	7.92253	10.1008	20.2253	18.0217	0.503241	0.022362	0.023643	0.045291	7.97e-05	3.13e-05	0.825338	0.174551
648	3082	6	24852296	25684405	8.48346	3.86207	26.4538	-0.24497	30.8905	26.178	0.503241	0.022362	0.023643	0.045291	0.198505	2.24e-14	0.787936	0.013559
1413	4589	15	76398987	78514872	4.63223	3.78469	2.85026	0.528566	7.16565	3.37211	0.503241	0.022362	0.023643	0.045291	0.21192	0.000924	0.745142	0.03214
1129	3413	11	63804569	65898177	5.28554	9.57983	5.42333	35.3632	42.4785	40.7854	0.503241	0.022362	0.023643	0.045291	1.27e-15	0.000568	0.739003	0.260429
650	2519	6	26798796	28017250	13.2392	6.26994	78.8496	12.0894	92.6216	90.9366	0.503241	0.022362	0.023643	0.045291	1.64e-05	7.4e-36	0.737856	0.262128
555	5056	5	58524622	60935451	8.11632	3.71795	23.2285	-0.11917	27.3251	23.1002	0.503241	0.022362	0.023643	0.045291	0.256126	8.25e-13	0.7236	0.020274
707	3237	6	117673296	119000000	4.44191	4.17886	2.1382	0.177168	6.26916	2.30483	0.503241	0.022362	0.023643	0.045291	0.242042	0.001513	0.707726	0.025733
1669	4160	21	36524938	37868817	4.38197	4.8629	0.807239	3.42615	6.16294	4.2323	0.503241	0.022362	0.023643	0.045291	0.068095	0.041517	0.67762	0.188294
655	4521	6	31571971	32682452	11.2561	4.7874	52.482	2.34837	56.8815	54.8288	0.503241	0.022362	0.023643	0.045291	0.173446	1.3e-24	0.663392	0.163162
396	2449	3	195972383	197000000	4.70916	6.06349	2.77785	9.3112	13.3349	12.0881	0.503241	0.022362	0.023643	0.045291	0.000353	0.010789	0.637703	0.351137
1330	3140	14	34846935	35858656	4.87337	4.3	4.1115	1.24867	7.73113	5.35787	0.503241	0.022362	0.023643	0.045291	0.324443	0.000823	0.568905	0.101546
647	3389	6	23936635	24851787	4.55024	4	2.67255	0.884069	6.24388	3.55287	0.503241	0.022362	0.023643	0.045291	0.338876	0.002518	0.566195	0.073552
1220	3522	12	69826875	70957597	3.52284	4.888	0.012592	2.98717	4.7633	2.99862	0.503241	0.022362	0.023643	0.045291	0.10119	0.088047	0.549876	0.180379
172	4492	2	60292120	62428117	5.55132	7.60169	4.40638	19.8426	24.9512	24.2486	0.503241	0.022362	0.023643	0.045291	1.3e-08	0.002925	0.511624	0.485451
1528	2828	17	80050172	81047572	3.63833	3.87857	-0.06189	0.366221	3.48172	0.298744	0.503241	0.022362	0.023643	0.045291	0.271774	0.01853	0.441667	0.03508
1213	3622	12	57552999	59308627	8.03074	4.14085	20.9161	0.40264	23.81	21.3162	0.503241	0.022362	0.023643	0.045291	0.504301	2.76e-11	0.427981	0.067719
1341	2444	14	50508237	51493562	4.60213	4.45833	1.24928	1.58267	4.51559	2.83005	0.503241	0.022362	0.023643	0.045291	0.337626	0.020939	0.415808	0.147634
72	4053	1	118840499	121000000	2.99004	5.15702	-2.01787	4.98531	4.67504	2.96653	0.503241	0.022362	0.023643	0.045291	0.009346	0.456898	0.354204	0.122906
716	4281	6	130935454	133000000	4.31894	3.87097	0.043852	-0.02926	3.01557	0.011574	0.503241	0.022362	0.023643	0.045291	0.355	0.014663	0.325649	0.030935
1127	7090	11	58780549	62222568	4.10283	5.27049	-0.95732	4.02167	3.99786	3.06411	0.503241	0.022362	0.023643	0.045291	0.047073	0.303987	0.313834	0.236317
1689	5887	22	32665507	34494400	4.4995	6.38983	-0.44461	9.75395	9.6951	9.30918	0.503241	0.022362	0.023643	0.045291	0.000254	0.303314	0.302355	0.393757
170	2752	2	57429607	58296890	8.09207	3.5	23.6426	-1.25674	25.5811	22.3795	0.503241	0.022362	0.023643	0.045291	0.739714	5.05e-13	0.241462	0.018824
1005	1135	9	137091937	138000000	3.20206	5.08197	-1.31157	4.83251	4.10558	3.5199	0.503241	0.022362	0.023643	0.045291	0.021476	0.444667	0.227258	0.242367
771	4144	7	39863558	42001171	4.41627	6.64085	-0.08235	12.456	12.2204	12.3735	0.503241	0.022362	0.023643	0.045291	2.18e-05	0.270233	0.225748	0.503978
1062	7822	10	85458703	87937400	4.22642	3.55344	-0.84627	-1.25195	1.84413	-2.1042	0.503241	0.022362	0.023643	0.045291	0.275814	0.008169	0.190969	0.007056
1214	4237	12	59308666	61122915	4.12432	4.25581	-0.51084	0.228806	2.02797	-0.28362	0.503241	0.022362	0.023643	0.045291	0.318075	0.029613	0.189252	0.035929
71	6726	1	115880675	119000000	4.34348	4.65323	-0.1837	1.65703	2.41935	1.47307	0.503241	0.022362	0.023643	0.045291	0.298112	0.08347	0.189142	0.140649
854	2673	8	10463197	11278541	3.63396	5.66102	-1.13859	7.26263	6.20791	6.12377	0.503241	0.022362	0.023643	0.045291	0.002484	0.491524	0.180997	0.318745
18	4532	1	27403024	30161689	5.76321	3.30464	6.48191	-1.32122	8.03361	5.15809	0.503241	0.022362	0.023643	0.045291	0.801973	1.46e-05	0.177816	0.019207
809	6231	7	109647756	113000000	7.06708	3.47973	14.3316	-1.27242	15.8132	13.0575	0.503241	0.022362	0.023643	0.045291	0.811765	6.03e-09	0.167802	0.020433
1299	5565	13	80586038	82581703	3.83314	6.60504	-0.57483	11.1559	10.2598	10.581	0.503241	0.022362	0.023643	0.045291	7.04e-05	0.388844	0.167793	0.443191
915	2455	8	110484812	112000000	6.22458	3.15493	10.804	-1.28397	12.2112	9.51599	0.503241	0.022362	0.023643	0.045291	0.821865	2.05e-07	0.15772	0.020402
1561	3730	18	57633722	59019891	3.92363	3.58577	-1.0092	-1.13075	1.55362	-2.148	0.503241	0.022362	0.023643	0.045291	0.257203	0.010121	0.156752	0.007412
1671	4814	21	38711704	40480466	4.13951	5.38346	-0.2021	5.73009	4.85986	5.52793	0.503241	0.022362	0.023643	0.045291	0.018562	0.310942	0.137698	0.514493
993	2652	9	117019801	118000000	4.3405	4.08759	1.81921	-0.17692	3.21151	1.64107	0.503241	0.022362	0.023643	0.045291	0.71375	0.004309	0.134938	0.053754
15	1500	1	23086883	23917707	2.94636	5.29936	-1.71665	6.70652	5.12087	4.98934	0.503241	0.022362	0.023643	0.045291	0.003076	0.622138	0.13472	0.22627
1252	5794	12	122009763	125000000	7.53047	3.92366	18.9791	-0.15106	20.1964	18.8276	0.503241	0.022362	0.023643	0.045291	0.80903	1.77e-10	0.128395	0.062575
196	4457	2	108429937	110000000	4.20208	6.92965	-0.02885	12.7138	11.7691	12.6849	0.503241	0.022362	0.023643	0.045291	1.95e-05	0.295962	0.121663	0.58234
852	1834	8	9154694	9640400	4.049	4.25	0.011931	1.57224	1.96637	1.58365	0.503241	0.022362	0.023643	0.045291	0.36066	0.07629	0.119624	0.156286
1538	1313	18	14567390	19484826	2.79746	4.86422	-1.7758	3.76941	2.33159	1.99231	0.503241	0.022362	0.023643	0.045291	0.041865	0.476255	0.119561	0.163139
1686	4042	22	27836850	29650993	4.80603	4.10843	3.28587	0.067345	4.44482	3.35272	0.503241	0.022362	0.023643	0.045291	0.782567	0.001391	0.117156	0.075299
1026	5369	10	23175285	25578081	4.03395	3.97015	-0.28907	0.30578	1.56461	0.016104	0.503241	0.022362	0.023643	0.045291	0.387848	0.031242	0.116312	0.047362
1192	8893	12	18088443	20863850	3.43527	3.99107	-1.12476	-0.36319	1.17616	-1.48903	0.503241	0.022362	0.023643	0.045291	0.243435	0.023167	0.114177	0.01522
1107	4272	11	19569535	21016295	3.93172	5.71505	-0.93267	7.53873	6.00593	6.60597	0.503241	0.022362	0.023643	0.045291	0.00231	0.490302	0.111934	0.390724
55	3465	1	91886326	93536361	4.91583	3.3112	4.89044	-0.7089	5.91555	4.18047	0.503241	0.022362	0.023643	0.045291	0.846436	0.000139	0.110844	0.037454
958	2484	9	31311488	32019340	4.46069	3.73895	0.991037	0.103113	2.3088	1.09326	0.503241	0.022362	0.023643	0.045291	0.627937	0.011482	0.110187	0.062596
1434	3983	16	6893676	7526777	5.067	3.68639	2.38601	-0.62312	3.46943	1.76201	0.503241	0.022362	0.023643	0.045291	0.791545	0.001735	0.10988	0.038169
90	6064	1	178955170	181000000	4.11955	5.75182	0.42481	7.36714	6.61659	7.79192	0.503241	0.022362	0.023643	0.045291	0.004696	0.216002	0.107815	0.669014
828	1627	7	140236524	141000000	5.33317	3.52055	4.41772	-0.4912	5.41163	3.92476	0.503241	0.022362	0.023643	0.045291	0.838961	0.000275	0.106491	0.04612
1123	3730	11	49866895	51534937	3.48907	3.83704	-0.00225	2.1022	1.99348	2.09979	0.503241	0.022362	0.023643	0.045291	0.307304	0.112008	0.106224	0.226311
75	3228	1	151539165	153000000	3.55172	4.87269	-1.61504	2.86479	1.65906	1.24933	0.503241	0.022362	0.023643	0.045291	0.084812	0.332472	0.105268	0.133865
1677	1995	21	47500543	48089291	3.97287	3.35714	0.577363	-0.55029	1.90077	0.024852	0.503241	0.022362	0.023643	0.045291	0.589986	0.008489	0.104114	0.030558
189	6533	2	98995603	102000000	4.38418	4.80986	-0.59104	2.23193	1.69406	1.64078	0.503241	0.022362	0.023643	0.045291	0.222081	0.166052	0.102527	0.186214
286	3805	3	14817362	16281862	3.28022	4.42657	-1.34129	0.115201	1.01166	-1.2277	0.503241	0.022362	0.023643	0.045291	0.205483	0.039179	0.101525	0.020718
104	3097	1	203335702	205000000	4.34938	4.0229	0.74829	0.272864	1.97739	1.0206	0.503241	0.022362	0.023643	0.045291	0.592552	0.016368	0.0951564	0.07002
1483	2019	17	1172399	1927445	4.95716	4.65574	2.76869	1.98287	4.07328	4.75139	0.503241	0.022362	0.023643	0.045291	0.526985	0.010672	0.0912632	0.344438
1405	5488	15	61266132	63214325	7.3214	4.16102	16.4875	0.359255	17.352	16.8466	0.503241	0.022362	0.023643	0.045291	0.806191	3.55e-09	0.0899107	0.103898
69	3373	1	113276156	115000000	3.64672	4.98958	-0.96091	2.05913	1.29356	1.09797	0.503241	0.022362	0.023643	0.045291	0.193431	0.176134	0.0866057	0.136432
1124	622	11	54807151	55082332	2.42765	3.89655	-1.78692	3.48279	1.74758	1.69468	0.503241	0.022362	0.023643	0.045291	0.052676	0.454943	0.0848297	0.154131
988	3893	9	109298916	111000000	3.38802	5.37778	-1.35405	4.82116	2.86882	3.46702	0.503241	0.022362	0.023643	0.045291	0.025092	0.535944	0.0804295	0.280236
213	3636	2	138698117	140000000	4.87462	3.43293	2.73826	-1.25257	3.42748	1.48445	0.503241	0.022362	0.023643	0.045291	0.853084	0.000701	0.0798434	0.021913
1360	3923	14	81579714	83136885	4.37815	4.28	1.06966	-0.70747	1.94751	0.36114	0.503241	0.022362	0.023643	0.045291	0.693815	0.005214	0.0784163	0.030745
492	5190	4	146179152	149000000	3.33539	5.57225	-1.39742	6.76896	4.57436	5.37148	0.503241	0.022362	0.023643	0.045291	0.003884	0.607641	0.0715696	0.304247
113	5742	1	219590766	222000000	3.49997	6.29508	-1.54287	11.6533	9.3907	10.1104	0.503241	0.022362	0.023643	0.045291	2.71e-05	0.648018	0.0713063	0.280546
1247	1345	12	115039017	116000000	3.56537	3.68878	0.39831	-0.55144	1.35422	-0.15564	0.503241	0.022362	0.023643	0.045291	0.577333	0.009924	0.0705492	0.02986
1585	4721	19	9238636	11280183	3.84709	5.20574	-0.98612	3.50246	1.79612	2.51627	0.503241	0.022362	0.023643	0.045291	0.092073	0.36411	0.0698816	0.275064
658	5445	6	35456639	37572375	4.16941	4.68817	-0.34255	2.47336	1.49579	2.13074	0.503241	0.022362	0.023643	0.045291	0.235841	0.175101	0.0696498	0.251762
1456	6639	16	53394465	55903323	3.80188	3.91706	-0.80852	-0.76407	0.712262	-1.57386	0.503241	0.022362	0.023643	0.045291	0.321361	0.014929	0.0690844	0.013454
1225	2934	12	78570914	80447400	4.47681	5.34328	-0.0714	4.11503	2.6927	4.04357	0.503241	0.022362	0.023643	0.045291	0.090527	0.26464	0.0674737	0.499023
1552	7115	18	39892963	42920563	3.64935	4.37822	-0.68543	-0.52934	0.733762	-1.21578	0.503241	0.022362	0.023643	0.045291	0.34505	0.017923	0.0670115	0.018272
853	3256	8	9640843	10462806	5.53835	4.63025	5.15033	2.8138	6.48912	7.96408	0.503241	0.022362	0.023643	0.045291	0.371934	0.001598	0.0666518	0.55808
766	7166	7	31138096	33554672	3.87978	4.02995	-0.28739	-0.29744	0.895359	-0.58524	0.503241	0.022362	0.023643	0.045291	0.427701	0.018815	0.0655725	0.028577
700	4115	6	106058177	107000000	3.54525	6.09917	-1.41464	8.0431	5.71929	6.62839	0.503241	0.022362	0.023643	0.045291	0.001096	0.623736	0.0645607	0.306973
1683	2607	22	23712647	24982522	3.66996	6.18343	-0.23813	10.0685	8.29071	9.83034	0.503241	0.022362	0.023643	0.045291	0.000271	0.360196	0.0643608	0.574896
948	6884	9	16659863	18660695	3.65208	4.52913	-1.00979	0.738177	0.65902	-0.27187	0.503241	0.022362	0.023643	0.045291	0.256123	0.06536	0.0638443	0.048212
1019	2635	10	12586819	13320848	3.63001	3.75221	-1.12666	-0.70299	0.52225	-1.83277	0.503241	0.022362	0.023643	0.045291	0.260245	0.017665	0.0635939	0.01156
715	3568	6	129861357	131000000	4.45379	3.62712	1.70933	-0.73223	2.24455	0.976413	0.503241	0.022362	0.023643	0.045291	0.785442	0.003037	0.0630194	0.033966
598	4242	5	129519147	132000000	3.79155	6.26271	-0.2807	10.1608	8.32118	9.88002	0.503241	0.022362	0.023643	0.045291	0.000243	0.370515	0.0622407	0.566741
58	4264	1	96151539	97885200	6.86001	3.47692	14.4084	-0.53278	14.7963	13.8752	0.503241	0.022362	0.023643	0.045291	0.891227	1.28e-08	0.0617112	0.047061
918	6751	8	116099632	120000000	4.77495	4.37805	2.76432	1.41244	3.44923	4.17672	0.503241	0.022362	0.023643	0.045291	0.655748	0.00754	0.0611096	0.242308
1309	4798	13	98939756	101000000	4.36817	4.78404	0.049589	2.57111	1.60507	2.62063	0.503241	0.022362	0.023643	0.045291	0.268851	0.148706	0.0598367	0.316471
1387	2864	15	34015459	35082225	6.19107	3.43373	8.22399	-1.43988	8.53803	6.78272	0.503241	0.022362	0.023643	0.045291	0.920955	2.6e-06	0.0592304	0.019613
788	1714	7	71874997	73333954	4.31569	4.36486	0.427325	1.34229	1.39268	1.76935	0.503241	0.022362	0.023643	0.045291	0.475233	0.052724	0.0586242	0.163673
92	4415	1	182756286	185000000	3.91029	6.95763	-0.04207	16.9112	15.1581	16.8691	0.503241	0.022362	0.023643	0.045291	3.12e-07	0.319998	0.0586102	0.621392
1438	3577	16	10427128	11519750	2.85305	7.95	-2.07858	22.1179	19.5094	20.0392	0.503241	0.022362	0.023643	0.045291	5.24e-10	0.751188	0.0584925	0.19032
586	4942	5	111981633	113000000	3.41432	4.88356	-0.67468	3.34683	1.62038	2.6721	0.503241	0.022362	0.023643	0.045291	0.123701	0.306637	0.0576797	0.316297
1602	5902	19	37527157	40170553	4.29894	4.98361	0.906908	3.87346	2.99536	4.78035	0.503241	0.022362	0.023643	0.045291	0.144984	0.125144	0.054985	0.627721
299	2660	3	32353022	33255176	3.52784	3.65625	-0.74179	-0.54501	0.49326	-1.28825	0.503241	0.022362	0.023643	0.045291	0.337898	0.01828	0.0545856	0.017607
794	3724	7	83801357	85571719	4.34606	2.90756	-0.41226	-1.43225	0.603145	-1.84681	0.503241	0.022362	0.023643	0.045291	0.419472	0.006721	0.054401	0.008993
222	3688	2	152486782	154000000	4.11993	4	1.15266	0.007885	1.6526	1.16015	0.503241	0.022362	0.023643	0.045291	0.696034	0.009845	0.0539107	0.063113
547	4549	5	41888710	43982795	3.76233	4.816	-1.32989	1.34114	0.473921	0.010983	0.503241	0.022362	0.023643	0.045291	0.188051	0.120788	0.0536515	0.064691
351	3590	3	121975224	124000000	3.47265	7.38182	-1.15638	17.4605	14.9642	16.3041	0.503241	0.022362	0.023643	0.045291	1.07e-07	0.579946	0.0505188	0.369535
41	4201	1	66939404	68477194	3.18615	5.09155	-1.54606	3.09894	0.990998	1.55278	0.503241	0.022362	0.023643	0.045291	0.08337	0.385516	0.0495178	0.166362
552	3643	5	55417599	56619881	3.15763	8.19079	-1.4549	22.3222	19.6885	20.8673	0.503241	0.022362	0.023643	0.045291	6.86e-10	0.645719	0.0490262	0.305255
1074	4909	10	104380686	107000000	8.51972	3.69106	27.9491	-0.4177	28.0948	27.5311	0.503241	0.022362	0.023643	0.045291	0.897985	1.91e-14	0.0488065	0.053208
1244	3339	12	110336875	113000000	8.42739	2.95238	24.011	-1.37194	24.1198	22.6382	0.503241	0.022362	0.023643	0.045291	0.930068	3.91e-13	0.0487213	0.021211
1597	2774	19	29791987	30726401	4.16671	4.01894	-0.13399	0.472229	0.714385	0.33787	0.503241	0.022362	0.023643	0.045291	0.443125	0.036102	0.0486283	0.063927
176	2609	2	67226166	68009817	3.81312	4.03409	-0.8711	-0.26952	0.328443	-1.14171	0.503241	0.022362	0.023643	0.045291	0.309509	0.0251	0.0482555	0.021251
428	5721	4	37255211	38906951	3.53658	3.76552	-0.99114	-0.22491	0.287269	-1.21656	0.503241	0.022362	0.023643	0.045291	0.285147	0.027263	0.0481054	0.020483
1103	2396	11	12564852	13372240	3.07452	11.0081	-1.69953	50.4504	47.7212	48.7507	0.503241	0.022362	0.023643	0.045291	3.51e-22	0.694859	0.0479532	0.257187
1277	3364	13	44901940	46494486	3.63819	3.24514	-0.56499	-1.06428	0.395561	-1.63086	0.503241	0.022362	0.023643	0.045291	0.384864	0.01038	0.0472487	0.01193
23	3310	1	38732247	40199346	4.71565	3.80503	1.82229	-0.51382	2.04617	1.30806	0.503241	0.022362	0.023643	0.045291	0.801842	0.003446	0.0471238	0.043152
248	1740	2	198078110	199000000	7.30441	3.4965	19.373	-0.76811	19.4567	18.604	0.503241	0.022362	0.023643	0.045291	0.915088	7.28e-11	0.0467419	0.03817
171	4864	2	58297664	60291352	7.60915	3.85063	18.4756	-1.07189	18.5484	17.4033	0.503241	0.022362	0.023643	0.045291	0.924792	1.33e-10	0.0467252	0.028482
460	5087	4	94233344	96181843	4.03218	4.35204	-0.10392	-0.01625	0.639325	-0.12046	0.503241	0.022362	0.023643	0.045291	0.469537	0.022776	0.046385	0.041564
686	4452	6	83128625	85209692	5.78199	3.86159	8.18746	-1.15816	8.24751	7.02881	0.503241	0.022362	0.023643	0.045291	0.927328	3.6e-06	0.0462628	0.026198
757	5871	7	15144710	16902018	4.04496	5.14583	-0.86263	2.30871	0.75174	1.44602	0.503241	0.022362	0.023643	0.045291	0.195699	0.20731	0.0461978	0.177198
1394	4060	15	44198049	46618157	5.57844	3.67816	5.11494	-0.2931	5.20299	4.8216	0.503241	0.022362	0.023643	0.045291	0.890107	0.000177	0.0456668	0.059742
822	3158	7	132805848	134000000	5.59855	3.57143	6.28212	-0.74976	6.30021	5.53191	0.503241	0.022362	0.023643	0.045291	0.915846	3.59e-05	0.0438125	0.038927
9	4028	1	12779560	14890459	4.42233	3.18826	0.361222	-1.32519	0.784185	-0.96491	0.503241	0.022362	0.023643	0.045291	0.600502	0.004941	0.0430651	0.014349
103	3825	1	201590706	203000000	3.75693	6.88136	-0.97422	15.8465	13.2557	14.8723	0.503241	0.022362	0.023643	0.045291	6.05e-07	0.542366	0.0429844	0.414648
313	2985	3	55349432	56433449	3.76934	3.97485	-0.9687	-0.62941	0.1344	-1.59976	0.503241	0.022362	0.023643	0.045291	0.296342	0.018487	0.0419548	0.014189
735	4335	6	162932218	164000000	5.11182	3.40458	3.35672	-1.11468	3.33286	2.24159	0.503241	0.022362	0.023643	0.045291	0.905824	0.00046	0.0415529	0.026729
959	4380	9	32019368	33577332	4.33355	3.54839	1.28056	-0.11129	1.47215	1.16907	0.503241	0.022362	0.023643	0.045291	0.728682	0.00805	0.041463	0.058661
640	3502	6	11791351	13209144	5.46064	3.6599	4.60114	-1.01988	4.55226	3.58076	0.503241	0.022362	0.023643	0.045291	0.921293	0.000148	0.0412182	0.029887
99	1665	1	196176201	197000000	4.53442	3.49296	1.2448	-0.2681	1.42364	0.976048	0.503241	0.022362	0.023643	0.045291	0.731635	0.007161	0.0411042	0.050328
467	3091	4	107501341	109000000	3.34754	4.776	-1.59634	2.51088	0.483883	0.914402	0.503241	0.022362	0.023643	0.045291	0.109157	0.294797	0.041058	0.120972
1000	3316	9	130055654	132000000	4.78282	3.19531	2.23784	-1.32593	2.22918	0.911084	0.503241	0.022362	0.023643	0.045291	0.8638	0.001087	0.0402323	0.020628
1359	3787	14	80187048	81579335	3.41482	4.09048	-1.53838	-0.21073	-0.06229	-1.75012	0.503241	0.022362	0.023643	0.045291	0.192374	0.032246	0.0395479	0.01401
180	4570	2	73197693	75630048	5.92135	3.71059	9.21057	-1.30649	9.09767	7.9036	0.503241	0.022362	0.023643	0.045291	0.937731	1.13e-06	0.039352	0.02284
761	2576	7	22508611	23467942	3.97854	3.23368	0.126486	-0.68569	0.558793	-0.56007	0.503241	0.022362	0.023643	0.045291	0.541305	0.010677	0.0391842	0.02452
1138	1848	11	80723712	81266423	5.57247	4.08533	6.77839	-0.31942	6.69881	6.45852	0.503241	0.022362	0.023643	0.045291	0.901144	3.31e-05	0.0390978	0.058899
112	2526	1	218705513	220000000	3.78427	10.8827	-1.1677	47.9908	45.221	46.823	0.503241	0.022362	0.023643	0.045291	5.94e-21	0.58953	0.0390645	0.371406
841	3650	8	156504	1043966	5.39996	2.7546	5.40941	-1.63216	5.28529	3.77644	0.503241	0.022362	0.023643	0.045291	0.94098	3.66e-05	0.039048	0.016543
1188	2590	12	11758838	12726221	4.12455	7.73333	0.0652	20.2883	18.1749	20.3534	0.503241	0.022362	0.023643	0.045291	1.13e-08	0.303999	0.038835	0.657166
1468	5574	16	75978975	77523084	4.25525	6.65517	0.769568	10.9772	9.38851	11.7468	0.503241	0.022362	0.023643	0.045291	0.000149	0.178912	0.0386232	0.782261
348	4830	3	116801048	119000000	5.52261	3.46417	7.70319	-1.27117	7.56987	6.43159	0.503241	0.022362	0.023643	0.045291	0.937453	5.27e-06	0.038545	0.023656
130	3122	1	244113029	246000000	4.29722	4.1625	0.03533	0.723693	0.591569	0.758816	0.503241	0.022362	0.023643	0.045291	0.468677	0.041453	0.038403	0.086959
985	5199	9	104625971	106000000	3.29405	3.00957	-1.08417	-1.32814	-0.01666	-2.41373	0.503241	0.022362	0.023643	0.045291	0.279509	0.009731	0.0381882	0.006656
1599	4762	19	32746520	34261719	3.95646	4.88618	0.29723	1.2286	0.819554	1.52576	0.503241	0.022362	0.023643	0.045291	0.476651	0.053755	0.037754	0.146547
613	3205	5	158826247	160000000	3.31049	4.70098	-1.13945	1.52138	0.196532	0.381753	0.503241	0.022362	0.023643	0.045291	0.210777	0.134011	0.0376663	0.086838
714	4745	6	127545219	130000000	4.71583	4.62698	1.4004	3.0706	2.41614	4.47098	0.503241	0.022362	0.023643	0.045291	0.285363	0.067374	0.037021	0.553567
1042	4610	10	53619210	55102427	5.6347	3.76515	5.69684	-0.75841	5.5346	4.93818	0.503241	0.022362	0.023643	0.045291	0.921774	6.44e-05	0.0368202	0.038849
564	5065	5	75801583	77622868	3.95461	3.70565	0.328337	-0.62575	0.60998	-0.29775	0.503241	0.022362	0.023643	0.045291	0.585582	0.010022	0.0364606	0.028178
1511	1809	17	49901067	50718362	3.95378	2.58197	1.98347	-1.29357	1.88839	0.688644	0.503241	0.022362	0.023643	0.045291	0.847523	0.001421	0.0362058	0.020895
1412	4862	15	73628714	76398392	4.40633	3.837	0.881557	-0.35517	0.99158	0.526161	0.503241	0.022362	0.023643	0.045291	0.683948	0.008824	0.0358695	0.043143
197	5115	2	110823878	114000000	3.76268	5.48387	-0.84484	4.71549	2.09004	3.87063	0.503241	0.022362	0.023643	0.045291	0.039435	0.455449	0.0348663	0.396295
1474	3917	16	82747728	83476525	4.19185	3.7884	-0.32231	-0.9512	0.189027	-1.27431	0.503241	0.022362	0.023643	0.045291	0.444663	0.010535	0.0348355	0.015446
338	2069	3	99373762	101000000	3.68128	5.16935	-0.13297	6.33391	3.99195	6.2009	0.503241	0.022362	0.023643	0.045291	0.011888	0.339914	0.0345506	0.602707
1181	2080	12	3678942	4416304	3.49339	4.71711	-1.4809	2.72821	0.431329	1.24718	0.503241	0.022362	0.023643	0.045291	0.108363	0.324048	0.0344564	0.149246
1174	1976	11	130344495	131000000	6.13587	2.55645	10.924	-1.79953	10.6441	9.12298	0.503241	0.022362	0.023643	0.045291	0.952033	1.26e-07	0.0338052	0.014148
687	5141	6	85210634	87068077	4.02115	5.5	-0.51204	3.99084	1.60821	3.47878	0.503241	0.022362	0.023643	0.045291	0.086086	0.345335	0.0337027	0.419137
606	3700	5	147182755	149000000	2.86662	4.07438	-2.13179	-0.12916	-0.33059	-2.26215	0.503241	0.022362	0.023643	0.045291	0.117858	0.038799	0.0335375	0.009311
1651	5012	20	59562077	61300863	4.24189	4.64085	-0.84439	2.24651	0.371062	1.40207	0.503241	0.022362	0.023643	0.045291	0.205709	0.20107	0.0325864	0.17503
796	8098	7	87825689	90661545	3.94814	4.22517	-0.824	1.3011	0.095756	0.477041	0.503241	0.022362	0.023643	0.045291	0.273432	0.101743	0.0322266	0.09039
1547	4353	18	31780067	33860831	4.13936	3.23418	0.202393	-0.98417	0.391846	-0.78227	0.503241	0.022362	0.023643	0.045291	0.567523	0.007698	0.0322242	0.01908
1057	5309	10	75428296	78706536	4.14465	4.88806	0.096024	2.53872	0.958652	2.63472	0.503241	0.022362	0.023643	0.045291	0.286197	0.146301	0.031858	0.326167
27	3410	1	44969590	46898804	3.12391	4.08475	-1.85422	0.713438	-0.29052	-1.14134	0.503241	0.022362	0.023643	0.045291	0.140193	0.081205	0.0314594	0.025737
1469	4640	16	77523952	78455974	3.42745	4.72109	-1.76454	2.61831	0.210978	0.853693	0.503241	0.022362	0.023643	0.045291	0.092293	0.328363	0.0312643	0.113891
916	2106	8	111850847	113000000	5.17259	2.97619	3.82273	-0.92689	3.48675	2.89527	0.503241	0.022362	0.023643	0.045291	0.919813	0.000354	0.0308819	0.032745
0	852	1	917640	1889792	4.25414	2.5598	1.57181	-1.24612	1.34654	0.323538	0.503241	0.022362	0.023643	0.045291	0.810827	0.002152	0.03041	0.020943
1131	3451	11	68006171	69515423	4.04484	6.66234	0.229475	12.2486	9.97111	12.4781	0.503241	0.022362	0.023643	0.045291	3.71e-05	0.273496	0.0296505	0.696793
909	6583	8	101622111	104000000	4.96623	3.25926	2.3905	-1.51018	2.04985	0.879995	0.503241	0.022362	0.023643	0.045291	0.886542	0.000797	0.0296265	0.017617
619	4164	5	166848997	169000000	3.70671	4.95597	-0.94556	2.05177	0.156022	1.10615	0.503241	0.022362	0.023643	0.045291	0.208079	0.185219	0.0294142	0.145716
188	3341	2	95417323	98994973	5.53832	3.27273	5.36372	-1.6886	4.9451	3.67439	0.503241	0.022362	0.023643	0.045291	0.951166	3.66e-05	0.0294017	0.015806
661	4797	6	40345115	42038449	4.94318	3.70833	2.12603	-1.18457	1.80271	0.941102	0.503241	0.022362	0.023643	0.045291	0.862611	0.001399	0.0293305	0.023738
772	3331	7	42002632	43158625	3.58676	3.74803	-0.82633	-0.91004	-0.19998	-1.73728	0.503241	0.022362	0.023643	0.045291	0.332678	0.013596	0.0292391	0.01204
379	5654	3	168580960	171000000	3.57307	3.92715	-0.72232	0.038053	-0.1283	-0.68448	0.503241	0.022362	0.023643	0.045291	0.340979	0.032411	0.0290153	0.031871
625	2975	5	175503563	177000000	3.83557	4.32212	-0.64274	1.55087	0.105161	0.908034	0.503241	0.022362	0.023643	0.045291	0.289496	0.115359	0.0287323	0.122848
562	6219	5	71241023	73759199	4.50908	5.54237	-0.29775	5.74433	3.10315	5.44657	0.503241	0.022362	0.023643	0.045291	0.019878	0.371656	0.0280076	0.558889
521	4375	5	982753	2132382	3.48329	5.13675	-1.73104	2.28165	-0.05087	0.550527	0.503241	0.022362	0.023643	0.045291	0.10941	0.268833	0.0275844	0.096419
550	4937	5	52134622	53702734	4.37334	10.9839	-0.2731	50.321	47.6316	50.0479	0.503241	0.022362	0.023643	0.045291	9.17e-22	0.382686	0.0274797	0.589835
1218	2125	12	67181434	67905622	4.77223	2.79024	3.4675	-1.21011	3.00623	2.25674	0.503241	0.022362	0.023643	0.045291	0.924228	0.000382	0.0273761	0.024785
398	1358	4	68786	685993	3.71354	3.01951	1.48544	-1.38262	1.15972	0.10129	0.503241	0.022362	0.023643	0.045291	0.805537	0.002033	0.0273244	0.018163
1025	979	10	22772283	23174924	3.10481	3.86943	-1.26233	1.62502	-0.15354	0.362252	0.503241	0.022362	0.023643	0.045291	0.190703	0.152074	0.027153	0.087124
1142	4911	11	87430621	89208590	3.98497	4.2459	-0.123	1.13619	0.202442	1.01313	0.503241	0.022362	0.023643	0.045291	0.414411	0.064868	0.0269582	0.116167
138	4535	2	8423922	10297610	4.10588	4.06557	-0.80119	1.07957	-0.12129	0.278283	0.503241	0.022362	0.023643	0.045291	0.290335	0.084613	0.0269214	0.076903
263	2387	2	224860058	226000000	5.73926	3.552	8.37978	-0.29704	7.90918	8.08251	0.503241	0.022362	0.023643	0.045291	0.912082	6.91e-06	0.0267656	0.060977
1078	6392	10	112563179	115000000	4.40618	4.62874	0.06071	0.240571	0.172147	0.301184	0.503241	0.022362	0.023643	0.045291	0.505453	0.026886	0.0265459	0.057857
260	3355	2	218396070	220000000	4.11875	9.9337	-0.02893	38.4994	35.9159	38.4704	0.503241	0.022362	0.023643	0.045291	1.37e-16	0.32815	0.0261987	0.645651
1050	6636	10	63341695	65793870	5.37905	5.11382	4.45599	2.40003	4.59445	6.856	0.503241	0.022362	0.023643	0.045291	0.485183	0.002759	0.0261792	0.481341
1217	3155	12	65560152	67180979	5.05347	3.08209	1.70466	-1.54152	1.30001	0.162472	0.503241	0.022362	0.023643	0.045291	0.834145	0.001443	0.0261472	0.016059
318	4565	3	63669286	65273354	6.61285	3.73516	11.9643	-0.3462	11.4617	11.618	0.503241	0.022362	0.023643	0.045291	0.915685	1.83e-07	0.0260231	0.058287
1041	4653	10	50841704	53615000	3.70984	4.05882	-0.34309	-0.88608	-0.12165	-1.22968	0.503241	0.022362	0.023643	0.045291	0.443064	0.011439	0.0259752	0.016431
1292	9120	13	67844453	70724421	4.47084	3.72446	0.947357	-1.45099	0.670704	-0.50387	0.503241	0.022362	0.023643	0.045291	0.72824	0.00294	0.0259445	0.015355
588	3547	5	114831239	116000000	4.35537	4.45267	1.13568	0.567484	0.913348	1.70307	0.503241	0.022362	0.023643	0.045291	0.675533	0.017007	0.0254103	0.107225
217	3231	2	144519983	146000000	6.84526	3.25926	13.1304	-0.97396	12.563	12.1561	0.503241	0.022362	0.023643	0.045291	0.942854	3.14e-08	0.0251153	0.03203
986	4990	9	105967976	108000000	3.55132	4.25159	-1.67275	0.86763	-0.4756	-0.80533	0.503241	0.022362	0.023643	0.045291	0.160635	0.090542	0.024985	0.034419
593	6253	5	120452166	123000000	3.54751	4.63309	-1.4068	1.25142	-0.36133	-0.15547	0.503241	0.022362	0.023643	0.045291	0.186153	0.118047	0.0248789	0.058553
1402	3893	15	56901916	58440445	4.12619	4.62007	-0.06788	2.07624	0.401403	2.00832	0.503241	0.022362	0.023643	0.045291	0.329565	0.124984	0.0247553	0.236514
1295	4906	13	73934127	75669871	6.02034	3.8549	6.69825	-0.77639	6.1175	5.92169	0.503241	0.022362	0.023643	0.045291	0.935715	2.36e-05	0.0245951	0.038737
37	4326	1	59890409	61921199	5.09246	3.41525	4.02532	-1.00237	3.44715	3.02272	0.503241	0.022362	0.023643	0.045291	0.931051	0.000271	0.0245358	0.030746
1153	2049	11	103959760	105000000	4.77945	3.55645	3.77584	-0.48571	3.22209	3.28984	0.503241	0.022362	0.023643	0.045291	0.907893	0.000569	0.0245166	0.050257
1113	3808	11	28481593	30141117	5.42745	3.35368	5.91984	-1.30855	5.31963	4.61094	0.503241	0.022362	0.023643	0.045291	0.950313	3.06e-05	0.0244975	0.023102
595	6409	5	123798777	126000000	4.57491	3.47059	1.33892	-1.23798	0.912198	0.100694	0.503241	0.022362	0.023643	0.045291	0.786579	0.002657	0.0241179	0.020522
223	4025	2	154005348	155000000	4.32192	3.25191	0.562209	-1.4062	0.315516	-0.84452	0.503241	0.022362	0.023643	0.045291	0.656094	0.004072	0.0240851	0.014463
563	4776	5	73759326	75787786	5.06673	3.51471	3.8203	-0.92578	3.22669	2.89431	0.503241	0.022362	0.023643	0.045291	0.926227	0.000357	0.0240346	0.033022
316	6410	3	60273192	62353999	5.97839	3.52015	7.46759	-1.42696	6.84153	6.0404	0.503241	0.022362	0.023643	0.045291	0.954941	5.82e-06	0.0239884	0.020625
493	4175	4	148522294	151000000	4.80756	3.86429	1.68423	0.168105	1.26235	1.85225	0.503241	0.022362	0.023643	0.045291	0.771271	0.007525	0.0237634	0.082113
83	7374	1	166460696	169000000	4.55107	3.20052	0.426661	-1.50091	0.177914	-1.07457	0.503241	0.022362	0.023643	0.045291	0.629315	0.004069	0.0230547	0.012622
1687	4241	22	29652158	31439650	4.11102	4.79822	0.460781	2.93534	1.08466	3.39611	0.503241	0.022362	0.023643	0.045291	0.26191	0.138222	0.0229624	0.443795
373	5162	3	157312028	159000000	3.05527	4.12973	-1.71179	0.667806	-0.59368	-1.04419	0.503241	0.022362	0.023643	0.045291	0.159699	0.076644	0.0229514	0.02802
1095	6850	11	1214924	3663201	4.9746	4.54128	2.19343	-0.29602	1.64822	1.89733	0.503241	0.022362	0.023643	0.045291	0.841951	0.003104	0.022931	0.056354
1397	4472	15	50008043	51677259	4.25005	5.46277	0.735	7.40686	5.2556	8.14185	0.503241	0.022362	0.023643	0.045291	0.00529	0.185657	0.0228358	0.784174
33	6274	1	54227790	56412729	3.92865	4.04762	-0.45752	0.083766	-0.26231	-0.37388	0.503241	0.022362	0.023643	0.045291	0.399289	0.030486	0.0228028	0.039071
656	4292	6	32682812	33236175	9.62495	4.34347	36.6963	1.10028	36.2313	37.7965	0.503241	0.022362	0.023643	0.045291	0.769263	1.19e-17	0.0227013	0.208036
1673	6558	21	41389691	43321426	4.26352	4.49587	-0.27521	0.543057	-0.14785	0.267779	0.503241	0.022362	0.023643	0.045291	0.421952	0.042498	0.0225163	0.06536
1262	4695	13	22243370	23594054	3.6488	4.72951	-1.26883	1.5356	-0.37598	0.266691	0.503241	0.022362	0.023643	0.045291	0.194845	0.143012	0.0223547	0.081432
201	4497	2	121304367	123000000	3.70547	4.85401	-0.55362	2.72159	0.319128	2.16795	0.503241	0.022362	0.023643	0.045291	0.197722	0.232377	0.0222332	0.270552
265	3828	2	228119918	229000000	5.12737	3.30313	5.03105	-1.33533	4.32656	3.6954	0.503241	0.022362	0.023643	0.045291	0.95036	7.26e-05	0.0220724	0.022493
1415	5796	15	80861289	84260080	6.51632	3.26389	11.3855	-1.08221	10.6824	10.3031	0.503241	0.022362	0.023643	0.045291	0.948984	1.62e-07	0.0220718	0.028935
919	4164	8	119686133	121000000	4.16295	4.00758	-0.9717	0.706657	-0.44051	-0.26518	0.503241	0.022362	0.023643	0.045291	0.275528	0.065585	0.0220182	0.050262
710	4264	6	120512570	122000000	4.17971	3.63946	1.03571	0.22605	0.64743	1.26168	0.503241	0.022362	0.023643	0.045291	0.689438	0.013633	0.0219678	0.07778
855	7024	8	11279221	13491594	4.91335	5.67713	1.25647	6.41181	4.66527	7.66827	0.503241	0.022362	0.023643	0.045291	0.015347	0.118218	0.0217949	0.84112
531	4868	5	14759221	16963151	3.5996	4.91503	-0.89454	1.28018	-0.34986	0.385577	0.503241	0.022362	0.023643	0.045291	0.265486	0.103812	0.0215038	0.085946
1395	4141	15	46619856	48135629	4.02217	3.84106	1.12233	-0.53235	0.639094	0.589812	0.503241	0.022362	0.023643	0.045291	0.739325	0.00628	0.0214234	0.039066
600	4186	5	134777687	136000000	4.71841	3.83168	1.95185	-1.32963	1.31873	0.621917	0.503241	0.022362	0.023643	0.045291	0.85849	0.001433	0.0214137	0.020436
1646	8189	20	49239658	52471934	4.64969	3.17213	0.509132	-1.49591	0.156622	-0.98703	0.503241	0.022362	0.023643	0.045291	0.647917	0.003877	0.0213967	0.013061
1684	4472	22	24986145	26791431	4.51238	4.33333	2.0205	-0.05032	1.43395	1.97009	0.503241	0.022362	0.023643	0.045291	0.816902	0.004577	0.0213479	0.069905
592	2643	5	119669042	120000000	4.02743	2.69444	-0.38261	-1.5716	-0.36339	-1.95544	0.503241	0.022362	0.023643	0.045291	0.442214	0.005984	0.0211789	0.008257
1291	5955	13	65200731	67843475	4.29432	3.02273	1.69401	-1.64234	1.06443	0.051365	0.503241	0.022362	0.023643	0.045291	0.838857	0.001326	0.0209983	0.014606
723	6249	6	142290540	145000000	5.19376	3.3617	2.74092	-1.48809	2.01854	1.2526	0.503241	0.022362	0.023643	0.045291	0.912613	0.000591	0.0208201	0.018542
1582	2354	19	5812803	6684197	4.54904	3.27717	1.06143	-0.91227	0.544766	0.148743	0.503241	0.022362	0.023643	0.045291	0.741252	0.004576	0.0207731	0.026781
704	4200	6	112345359	114000000	4.76859	3.66667	3.65621	-1.42113	2.89664	2.23477	0.503241	0.022362	0.023643	0.045291	0.939151	0.00026	0.0206433	0.020401
1462	5774	16	63692643	65937980	5.26491	3.75789	4.05865	-0.54743	3.32067	3.51112	0.503241	0.022362	0.023643	0.045291	0.91838	0.000408	0.0206272	0.047804
389	4093	3	185068255	187000000	5.40208	4.06452	3.78622	-0.56004	3.04825	3.22605	0.503241	0.022362	0.023643	0.045291	0.915156	0.000527	0.020555	0.047038
1373	5695	14	99138753	102000000	5.9892	3.47794	6.37254	-1.57119	5.57787	4.80109	0.503241	0.022362	0.023643	0.045291	0.960328	1.51e-05	0.0203807	0.017955
1559	3850	18	55214567	56529508	2.85179	4.7224	-1.71669	1.09825	-0.66477	-0.61864	0.503241	0.022362	0.023643	0.045291	0.150813	0.111863	0.0202864	0.040696
671	2370	6	56105707	57598797	4.28896	2.89489	1.0836	-1.72586	0.519394	-0.64315	0.503241	0.022362	0.023643	0.045291	0.758704	0.002031	0.0202749	0.012145
1263	3744	13	23595568	24530895	4.27588	5.06897	0.765555	2.37585	0.885599	3.14138	0.503241	0.022362	0.023643	0.045291	0.381908	0.084925	0.0202308	0.36983
418	4027	4	24135570	25607653	4.4252	4.32	-0.25777	-0.19964	-0.30861	-0.45759	0.503241	0.022362	0.023643	0.045291	0.452887	0.021329	0.0202222	0.033377
362	4711	3	141339333	143000000	4.90991	3.31667	1.85311	-1.25469	1.16749	0.598096	0.503241	0.022362	0.023643	0.045291	0.849182	0.001687	0.0200984	0.021787
1477	2705	16	85150638	86155964	3.78073	3.07812	-0.31974	-1.54547	-0.38842	-1.86627	0.503241	0.022362	0.023643	0.045291	0.457593	0.005969	0.0200711	0.008771
1238	2510	12	101862690	103000000	2.97713	3.5697	-1.72768	0.00687	-0.79457	-1.72154	0.503241	0.022362	0.023643	0.045291	0.166779	0.041993	0.0199207	0.015102
507	2224	4	169676825	171000000	5.80277	4.39683	8.78019	0.435488	8.07228	9.21558	0.503241	0.022362	0.023643	0.045291	0.860304	9.09e-06	0.0199126	0.119667
570	2960	5	85767390	87389608	4.40558	3.69343	1.32898	-0.77966	0.718035	0.549042	0.503241	0.022362	0.023643	0.045291	0.77793	0.004197	0.0198394	0.032096
1063	2758	10	87937577	89113662	4.50463	2.85235	1.62661	-1.31505	0.948909	0.311076	0.503241	0.022362	0.023643	0.045291	0.827302	0.00194	0.0197362	0.019979
911	5989	8	104989196	107000000	4.53244	3.67939	0.59266	-0.85981	0.138862	-0.26731	0.503241	0.022362	0.023643	0.045291	0.65627	0.006824	0.0195849	0.024994
1141	3033	11	86619325	87428895	3.59153	3.48	-0.90897	-1.08274	-0.66682	-1.99256	0.503241	0.022362	0.023643	0.045291	0.319773	0.011943	0.0191393	0.009738
699	5339	6	103983395	106000000	4.57442	3.4375	1.50661	-1.06708	0.814823	0.43935	0.503241	0.022362	0.023643	0.045291	0.808762	0.00274	0.0190239	0.025035
880	8545	8	50082735	53301904	4.27225	3.42077	1.25928	-1.37967	0.601035	-0.12055	0.503241	0.022362	0.023643	0.045291	0.781952	0.002482	0.0190208	0.017708
294	3222	3	25461807	26877524	4.62514	3.46154	0.984261	-1.2162	0.378093	-0.23231	0.503241	0.022362	0.023643	0.045291	0.736208	0.003623	0.0188654	0.019628
477	2522	4	124286915	125000000	3.20127	4.54348	-1.20113	0.781882	-0.66248	-0.41946	0.503241	0.022362	0.023643	0.045291	0.233752	0.075457	0.0188195	0.045969
292	4834	3	22204563	23804744	3.43645	4.01667	-1.28549	-0.3954	-0.77865	-1.68123	0.503241	0.022362	0.023643	0.045291	0.240351	0.02601	0.018745	0.014562
1288	2202	13	60855021	61591250	4.42547	3.46939	0.225664	-1.22862	-0.15648	-1.00376	0.503241	0.022362	0.023643	0.045291	0.584214	0.006063	0.0187296	0.015377
878	1495	8	42773824	43792208	3.96688	2.68697	-0.29393	-1.28899	-0.45042	-1.58448	0.503241	0.022362	0.023643	0.045291	0.462456	0.007597	0.0185792	0.011451
745	2257	7	2062621	2771642	9.11505	3.09375	31.0701	-1.45807	30.1806	29.6115	0.503241	0.022362	0.023643	0.045291	0.961324	3.19e-16	0.0185556	0.020121
1672	3153	21	40483777	41389090	4.35623	3.97015	1.38725	-0.76325	0.692715	0.623775	0.503241	0.022362	0.023643	0.045291	0.786281	0.004068	0.0184445	0.032979
307	4642	3	45165430	46657428	5.16692	3.22581	4.28116	-1.6957	3.38431	2.58514	0.503241	0.022362	0.023643	0.045291	0.955182	0.000108	0.0183024	0.015767
227	6333	2	159577115	162000000	4.56036	3.0299	2.20266	-1.6007	1.37512	0.601735	0.503241	0.022362	0.023643	0.045291	0.885961	0.000878	0.0181944	0.016083
192	2736	2	103588215	105000000	4.90977	3.25581	3.94835	-1.42446	3.05097	2.52349	0.503241	0.022362	0.023643	0.045291	0.946481	0.000195	0.0181261	0.02049
1694	3441	22	40546153	42690311	7.62733	3.41131	18.5765	-1.17215	17.6691	17.4041	0.503241	0.022362	0.023643	0.045291	0.955268	1.12e-10	0.018113	0.026619
1491	3407	17	11103773	12534475	4.01942	3.77451	-0.89012	-1.06428	-0.71653	-1.95522	0.503241	0.022362	0.023643	0.045291	0.323993	0.012096	0.018107	0.010051
1311	4766	13	102300523	104000000	3.64578	3.09882	-0.73024	-1.39028	-0.66784	-2.12116	0.503241	0.022362	0.023643	0.045291	0.361315	0.008298	0.0180678	0.008092
1135	5284	11	74412874	76794752	4.39824	3.928	0.980771	-0.88167	0.338617	0.098926	0.503241	0.022362	0.023643	0.045291	0.729374	0.005033	0.0180296	0.027177
1243	2965	12	109027885	110000000	5.50658	3.37634	4.8673	-1.00439	3.96464	3.86264	0.503241	0.022362	0.023643	0.045291	0.944885	0.000118	0.0180004	0.031138
583	4102	5	107264340	109000000	3.99003	3.85714	0.376168	0.146434	-0.03887	0.52251	0.503241	0.022362	0.023643	0.045291	0.580173	0.020489	0.0179982	0.060443
476	3959	4	122657987	124000000	4.7757	8.064	1.44493	24.0761	22.28	25.521	0.503241	0.022362	0.023643	0.045291	3.42e-10	0.102396	0.0179655	0.879639
1488	2462	17	7317932	8305641	4.24673	5.33108	0.714266	5.89561	3.50347	6.60987	0.503241	0.022362	0.023643	0.045291	0.023379	0.184838	0.0178682	0.764693
91	4256	1	181144537	183000000	4.76752	4.20659	0.978928	-0.76659	0.328738	0.212157	0.503241	0.022362	0.023643	0.045291	0.726323	0.005634	0.0178105	0.030364
549	5052	5	50163398	52134410	4.14948	3.86947	-0.59075	-0.99517	-0.62701	-1.58632	0.503241	0.022362	0.023643	0.045291	0.390199	0.011571	0.0176791	0.012976
1414	6781	15	78516053	80860481	7.99985	3.41475	22.0635	-1.34131	21.126	20.7221	0.503241	0.022362	0.023643	0.045291	0.959759	2.92e-12	0.0176566	0.022584
1433	4727	16	5891580	6893366	5.34538	3.12227	3.335	-1.44672	2.42102	1.88805	0.503241	0.022362	0.023643	0.045291	0.935385	0.000348	0.0176188	0.019807
539	5501	5	27984513	29714813	4.07949	3.56473	0.058115	-1.38719	-0.32752	-1.32945	0.503241	0.022362	0.023643	0.045291	0.547913	0.005738	0.0175045	0.012312
1207	4016	12	47715134	49001224	3.7592	3.45238	-1.05114	-1.11179	-0.81026	-2.16356	0.503241	0.022362	0.023643	0.045291	0.291017	0.012171	0.017396	0.008611
1267	3536	13	29258325	30482315	4.44786	3.78388	0.11709	-1.05142	-0.30882	-0.93469	0.503241	0.022362	0.023643	0.045291	0.557844	0.007705	0.0171184	0.017537
682	4526	6	77415155	78957547	4.16294	3.31087	0.412344	-1.58652	-0.13732	-1.17459	0.503241	0.022362	0.023643	0.045291	0.630915	0.003798	0.0171071	0.011615
758	6863	7	16902510	19481290	4.31611	4.3689	-0.97132	-0.20519	-0.78668	-1.17668	0.503241	0.022362	0.023643	0.045291	0.298186	0.028507	0.0168499	0.021854
298	4407	3	30718429	32351650	4.9563	3.71687	3.44271	-0.048	2.53808	3.39465	0.503241	0.022362	0.023643	0.045291	0.883465	0.001197	0.0167971	0.075779
879	4296	8	46858035	50081429	3.24783	3.29073	-1.20138	-0.14348	-0.85777	-1.34513	0.503241	0.022362	0.023643	0.045291	0.253107	0.032395	0.0167669	0.019729
1650	2680	20	58413101	59557697	3.87254	2.95991	-0.73845	-1.56302	-0.75264	-2.30264	0.503241	0.022362	0.023643	0.045291	0.360916	0.007031	0.0167172	0.006797
765	7696	7	28360334	31137003	4.29071	4.05833	-0.61459	-0.6968	-0.68668	-1.31156	0.503241	0.022362	0.023643	0.045291	0.381805	0.015627	0.01669	0.017115
540	5417	5	29715011	31390127	3.67527	4.68047	-1.33744	0.589665	-0.84414	-0.74789	0.503241	0.022362	0.023643	0.045291	0.216749	0.066164	0.0166769	0.035175
266	6557	2	229371034	232000000	4.02115	4.176	-0.06795	-1.01837	-0.43938	-1.08651	0.503241	0.022362	0.023643	0.045291	0.514287	0.008834	0.0166655	0.016714
1018	6875	10	10250793	12585768	4.48785	3.64035	0.003015	-1.28381	-0.40924	-1.28102	0.503241	0.022362	0.023643	0.045291	0.534308	0.006556	0.0166215	0.013316
200	7754	2	118367764	121000000	4.28504	4.48092	-0.0452	0.231786	-0.36917	0.186538	0.503241	0.022362	0.023643	0.045291	0.488038	0.028608	0.0165834	0.055377
500	2644	4	161059003	162000000	3.48726	3.1195	-0.92083	-1.25989	-0.82154	-2.18169	0.503241	0.022362	0.023643	0.045291	0.319236	0.010106	0.0165636	0.008143
1375	4619	14	103015542	105000000	7.30803	2.97778	17.8069	-1.53548	16.8	16.2711	0.503241	0.022362	0.023643	0.045291	0.964746	1.71e-10	0.0165604	0.018694
1307	2940	13	96087558	97518810	4.70035	3.49028	3.4601	-0.53801	2.50887	2.92194	0.503241	0.022362	0.023643	0.045291	0.911721	0.000743	0.0165451	0.047905
314	4341	3	56434215	58156176	4.13409	4.1	-0.28643	-0.06956	-0.52026	-0.35612	0.503241	0.022362	0.023643	0.045291	0.444593	0.02454	0.0165322	0.037319
243	10027	2	185280179	190000000	6.25321	3.6791	8.10906	-1.28501	7.10599	6.82396	0.503241	0.022362	0.023643	0.045291	0.95935	3.55e-06	0.0165299	0.023884
1259	1826	12	132807034	134000000	4.24428	3.2377	-0.23803	-1.56905	-0.54879	-1.8085	0.503241	0.022362	0.023643	0.045291	0.479129	0.005625	0.0164971	0.008967
1317	2291	13	109122608	110000000	5.24514	4.13158	3.49198	-0.88013	2.52126	2.61158	0.503241	0.022362	0.023643	0.045291	0.925755	0.000519	0.0164755	0.034545
1126	995	11	58457495	58780018	2.9082	3.17865	-1.64087	0.464763	-0.94329	-1.17705	0.503241	0.022362	0.023643	0.045291	0.173624	0.063359	0.0163865	0.024847
1282	3557	13	53340133	54682393	4.82989	3.66942	2.99597	-1.33738	2.01884	1.65832	0.503241	0.022362	0.023643	0.045291	0.924075	0.000539	0.0163405	0.021828
250	2422	2	201577027	203000000	3.88724	3.46185	-0.58845	-1.36283	-0.71585	-1.95242	0.503241	0.022362	0.023643	0.045291	0.394308	0.008077	0.0163091	0.009072
748	1485	7	5416248	5854488	4.44148	3.28571	1.30305	-1.25961	0.482523	0.042643	0.503241	0.022362	0.023643	0.045291	0.788309	0.002701	0.016303	0.020116
161	2938	2	46482634	47318389	3.86249	4.02358	-0.54725	-0.60645	-0.6828	-1.15406	0.503241	0.022362	0.023643	0.045291	0.396099	0.016589	0.0162502	0.019431
702	3809	6	108464703	110000000	4.87079	3.11409	2.67093	-1.4428	1.69904	1.22784	0.503241	0.022362	0.023643	0.045291	0.912822	0.000663	0.0162263	0.019404
1464	2780	16	68841409	70884996	4.48927	3.19492	2.19911	-1.27913	1.25135	0.919647	0.503241	0.022362	0.023643	0.045291	0.881856	0.001209	0.0160588	0.022079
17	2766	1	25519623	27401752	3.95426	3.6194	-0.87131	-0.36181	-0.81074	-1.2335	0.503241	0.022362	0.023643	0.045291	0.321317	0.023765	0.0160383	0.020131
883	2813	8	55945581	56955689	3.95461	4.34577	-0.55866	0.436135	-0.64102	-0.1227	0.503241	0.022362	0.023643	0.045291	0.368835	0.04432	0.0159582	0.051334
585	3497	5	110821786	112000000	4.4875	3.73413	0.053913	-0.64622	-0.40672	-0.59256	0.503241	0.022362	0.023643	0.045291	0.536979	0.011848	0.0159157	0.025318
1688	3168	22	31439918	32664612	3.86884	4.51724	-0.52864	1.33844	-0.50183	0.809741	0.503241	0.022362	0.023643	0.045291	0.328314	0.094382	0.0158436	0.112662
1440	2784	16	12613350	13152797	4.23347	2.44	0.762616	-1.7811	0.021298	-1.01925	0.503241	0.022362	0.023643	0.045291	0.705795	0.002464	0.0157997	0.010692
1638	3534	20	36909602	38436190	8.07913	2.58763	22.8975	-1.68717	21.8375	21.21	0.503241	0.022362	0.023643	0.045291	0.968124	9.05e-13	0.0157584	0.016117
1632	4702	20	23294041	24717674	4.21149	3.3561	-0.65466	-0.64713	-0.75974	-1.30204	0.503241	0.022362	0.023643	0.045291	0.372476	0.016676	0.0157536	0.017546
1275	4660	13	41069263	43099889	5.16544	4.63457	4.89586	1.61185	4.19312	6.5077	0.503241	0.022362	0.023643	0.045291	0.67475	0.001124	0.0156988	0.304362
395	2542	3	194787451	196000000	4.10892	3.91034	-0.41832	-0.40017	-0.65744	-0.81879	0.503241	0.022362	0.023643	0.045291	0.422523	0.019119	0.0156287	0.025478
536	7970	5	23494324	26184833	3.68888	4.89103	-0.9187	0.977497	-0.73973	0.058756	0.503241	0.022362	0.023643	0.045291	0.276972	0.081975	0.0155627	0.066248
670	2030	6	55468836	56105038	2.80709	3.71629	-1.73336	-1.02661	-1.08532	-2.76195	0.503241	0.022362	0.023643	0.045291	0.173248	0.015608	0.0155606	0.005574
349	5312	3	118530251	121000000	4.8018	3.47059	2.20317	-0.949	1.23214	1.25405	0.503241	0.022362	0.023643	0.045291	0.874493	0.001662	0.0155583	0.030464
662	3502	6	42038721	43753722	5.44834	4.07746	6.17296	-0.37262	5.14351	5.80024	0.503241	0.022362	0.023643	0.045291	0.925479	5.91e-05	0.0155311	0.057376
680	5755	6	73451906	75461902	4.3377	3.91525	-0.49148	-1.10969	-0.72267	-1.60146	0.503241	0.022362	0.023643	0.045291	0.415282	0.009945	0.0154831	0.012317
1417	5620	15	86653291	88369881	4.24079	4.3369	0.066072	0.308879	-0.37274	0.37489	0.503241	0.022362	0.023643	0.045291	0.509245	0.028848	0.0154266	0.062414
1079	2732	10	115328860	116000000	3.57583	4.68354	-0.81281	0.643341	-0.75673	-0.16961	0.503241	0.022362	0.023643	0.045291	0.309811	0.059051	0.0153948	0.053048
24	4679	1	40200894	41974484	4.85272	4.28261	2.03147	1.63257	1.39585	3.66403	0.503241	0.022362	0.023643	0.045291	0.616949	0.018397	0.0153504	0.284116
35	5203	1	57021728	58864870	4.2764	3.69841	-0.27756	-1.32369	-0.64503	-1.60158	0.503241	0.022362	0.023643	0.045291	0.468264	0.00731	0.0152343	0.011213
1352	4373	14	66399655	67991136	3.91138	3.22464	0.271775	-1.22796	-0.34699	-0.95649	0.503241	0.022362	0.023643	0.045291	0.596822	0.005919	0.0151022	0.015727
812	3214	7	116780178	118000000	3.94004	3.22951	-0.10677	-0.26552	-0.53553	-0.37246	0.503241	0.022362	0.023643	0.045291	0.491642	0.01864	0.0150439	0.033923
93	3804	1	184596570	187000000	4.8719	3.84321	1.23115	-0.97582	0.345289	0.255087	0.503241	0.022362	0.023643	0.045291	0.773154	0.00378	0.0149782	0.026218
142	6710	2	16355371	18647310	4.92252	3.21986	1.47254	-1.17923	0.538724	0.293176	0.503241	0.022362	0.023643	0.045291	0.810337	0.00254	0.0149636	0.022424
731	2516	6	156763643	158000000	4.79287	3.81218	2.55934	-0.68793	1.53212	1.87123	0.503241	0.022362	0.023643	0.045291	0.888021	0.001534	0.0149358	0.040162
1301	4321	13	84134080	85610544	4.35371	3.27326	1.60304	-0.99483	0.652781	0.608042	0.503241	0.022362	0.023643	0.045291	0.821745	0.002718	0.0149268	0.027343
1445	3113	16	18777731	20149603	4.59335	3.2649	3.26277	-1.10276	2.18646	2.15978	0.503241	0.022362	0.023643	0.045291	0.928255	0.000524	0.0148645	0.027725
1179	4043	12	1080854	2544724	9.63204	4.44767	36.2991	1.44915	35.4873	37.7483	0.503241	0.022362	0.023643	0.045291	0.712147	2.32e-17	0.0148573	0.272996
1348	4693	14	59448622	61679043	5.17875	3.28676	5.57766	-1.38993	4.45822	4.18754	0.503241	0.022362	0.023643	0.045291	0.960763	4.02e-05	0.0147356	0.021534
1647	4068	20	52473679	54000914	3.49985	4.20161	-0.95288	-0.48277	-0.93173	-1.43594	0.503241	0.022362	0.023643	0.045291	0.306379	0.021785	0.0147015	0.01701
1680	3938	22	18296238	19912015	4.85617	3.81503	0.701862	-1.12242	-0.08554	-0.42079	0.503241	0.022362	0.023643	0.045291	0.686252	0.00492	0.0146704	0.020098
1176	2809	11	133003677	134000000	7.63549	3.83284	18.6095	-0.80996	17.4966	17.7994	0.503241	0.022362	0.023643	0.045291	0.947447	1.55e-10	0.0146258	0.037927
668	3116	6	52210827	53278242	4.06632	4.28333	0.349946	-0.74241	-0.31871	-0.39269	0.503241	0.022362	0.023643	0.045291	0.606206	0.009035	0.0145931	0.025962
1358	3664	14	78561945	80185987	4.25532	4.13043	0.290545	0.121091	-0.31053	0.411542	0.503241	0.022362	0.023643	0.045291	0.565806	0.021223	0.0145729	0.057471
667	5204	6	50386145	52210409	4.70072	3.22167	2.94023	-1.40822	1.84419	1.53183	0.503241	0.022362	0.023643	0.045291	0.925183	0.000531	0.014526	0.020361
1642	2410	20	41615460	42679351	5.57283	3.45821	5.60615	-1.60995	4.46188	3.99573	0.503241	0.022362	0.023643	0.045291	0.965309	3.15e-05	0.0144424	0.017358
860	7285	8	17836399	19491945	5.36056	4.01418	3.14857	-0.44935	2.06852	2.69917	0.503241	0.022362	0.023643	0.045291	0.901578	0.001097	0.0143835	0.051769
1601	2170	19	36470049	37526942	3.9174	4.19512	-0.0318	1.06167	-0.40469	1.02979	0.503241	0.022362	0.023643	0.045291	0.443084	0.058764	0.0143372	0.115283
975	3763	9	85440801	86938059	3.59431	3.6281	-0.76468	-0.30943	-0.8852	-1.07433	0.503241	0.022362	0.023643	0.045291	0.343803	0.024086	0.0143182	0.022702
1077	5326	10	110318366	113000000	3.27098	4.00521	-1.72424	1.07592	-1.02615	-0.64841	0.503241	0.022362	0.023643	0.045291	0.151337	0.110604	0.0142903	0.03994
1392	3442	15	41177514	42775660	3.12626	3.77108	-1.15342	-0.75977	-1.03541	-1.91366	0.503241	0.022362	0.023643	0.045291	0.269244	0.017735	0.0142337	0.01133
1505	3050	17	38878088	39899126	3.05825	4.07752	-1.77048	0.130784	-1.13779	-1.64005	0.503241	0.022362	0.023643	0.045291	0.160748	0.047818	0.014218	0.016483
284	5468	3	11020033	13070113	4.34282	6.7439	1.3031	11.9017	9.72719	13.2048	0.503241	0.022362	0.023643	0.045291	6.55e-05	0.116611	0.0140139	0.869295
1241	1133	12	106436519	107000000	3.70864	2.891	-0.62682	-1.25693	-0.88623	-1.88542	0.503241	0.022362	0.023643	0.045291	0.385583	0.009124	0.0139758	0.009857
168	4693	2	54687254	56202116	4.96308	2.96651	3.0051	-1.64247	1.85822	1.36238	0.503241	0.022362	0.023643	0.045291	0.932255	0.000397	0.0139114	0.016231
999	2002	9	129059870	130000000	4.48757	4.26531	1.10045	-0.23658	0.188206	0.863703	0.503241	0.022362	0.023643	0.045291	0.730118	0.00852	0.0137763	0.051858
1510	4596	17	47517749	49894599	4.30463	4.06923	-0.07934	-0.66235	-0.62858	-0.74186	0.503241	0.022362	0.023643	0.045291	0.507469	0.012588	0.0137657	0.023546
1075	5251	10	106695048	109000000	4.46183	3.70548	0.5081	-0.86268	-0.2778	-0.35473	0.503241	0.022362	0.023643	0.045291	0.642917	0.007254	0.0137646	0.024416
42	2965	1	68478105	69686319	3.24439	3.03101	-0.78	-1.15632	-0.96268	-1.93692	0.503241	0.022362	0.023643	0.045291	0.350195	0.010681	0.0137053	0.009911
1493	2545	17	13180735	13892591	3.95027	3.29918	-0.16191	-1.27445	-0.69778	-1.43692	0.503241	0.022362	0.023643	0.045291	0.496388	0.007251	0.0136463	0.012483
1122	5927	11	47008125	49865926	6.44398	3.51883	10.5255	0.451764	9.43424	10.9772	0.503241	0.022362	0.023643	0.045291	0.864162	1.62e-06	0.013633	0.122185
1426	3394	15	100637827	102000000	3.61281	4.568	-0.72104	1.14794	-0.77251	0.426847	0.503241	0.022362	0.023643	0.045291	0.305506	0.087992	0.0136328	0.086651
1298	4036	13	78808813	80585091	6.95438	3.0365	14.8262	-1.47982	13.6224	13.3462	0.503241	0.022362	0.023643	0.045291	0.966573	3.56e-09	0.0136252	0.019801
1504	3614	17	36809465	38877247	4.61019	3.71046	1.43979	-0.47321	0.43647	0.966478	0.503241	0.022362	0.023643	0.045291	0.786916	0.005162	0.0135554	0.044117
1116	4731	11	33958739	35501843	3.78657	4.41176	-0.10629	2.02562	-0.25293	1.91931	0.503241	0.022362	0.023643	0.045291	0.334055	0.12515	0.0135535	0.227909
1345	2415	14	55234244	56215477	4.82148	2.96016	3.02347	-1.77186	1.84684	1.25111	0.503241	0.022362	0.023643	0.045291	0.935166	0.000344	0.0135458	0.014302
992	3681	9	115694415	117000000	3.32775	4.56061	-1.25819	0.309433	-1.06009	-0.94895	0.503241	0.022362	0.023643	0.045291	0.236503	0.050394	0.0135454	0.028998
556	1540	5	60935907	61672733	3.79101	3.10169	0.406368	-1.45486	-0.37957	-1.04933	0.503241	0.022362	0.023643	0.045291	0.630533	0.004356	0.0134989	0.013236
1471	4332	16	79135769	80297055	4.07676	3.60544	-0.88773	-1.05823	-1.01764	-1.94634	0.503241	0.022362	0.023643	0.045291	0.325997	0.012215	0.0134498	0.010179
13	3127	1	20470148	21736327	3.96624	3.42478	-0.33104	-1.02667	-0.79394	-1.35809	0.503241	0.022362	0.023643	0.045291	0.453342	0.010047	0.0134063	0.014609
7	2188	1	10807369	11774956	3.73063	3.51299	-0.27281	-0.97237	-0.76488	-1.24566	0.503241	0.022362	0.023643	0.045291	0.466586	0.0103	0.0134014	0.015873
791	4856	7	78093859	79887817	5.40387	3.29508	6.87787	-1.32858	5.66077	5.54913	0.503241	0.022362	0.023643	0.045291	0.962848	1.17e-05	0.0133936	0.022947
173	4576	2	62429195	64623935	5.23379	4.85207	3.76198	3.3076	3.76988	7.06958	0.503241	0.022362	0.023643	0.045291	0.281454	0.00794	0.0133277	0.692009
1509	3862	17	45876022	47516523	4.4531	3.7362	1.52714	-0.8452	0.469314	0.681793	0.503241	0.022362	0.023643	0.045291	0.810329	0.003358	0.0132182	0.031316
1586	4330	19	11284302	13470522	6.2735	4.23129	8.45255	0.021841	7.28109	8.47434	0.503241	0.022362	0.023643	0.045291	0.903569	8.76e-06	0.0131559	0.083111
115	5050	1	222230220	225000000	4.11271	3.59716	0.703998	-1.04829	-0.19341	-0.34444	0.503241	0.022362	0.023643	0.045291	0.686388	0.005288	0.0131446	0.021651
1382	3230	15	27298112	29337873	3.01077	3.67964	-1.36426	0.006577	-1.13995	-1.35796	0.503241	0.022362	0.023643	0.045291	0.223365	0.039093	0.0131327	0.02023
891	2639	8	69863057	70865668	3.33656	4.24022	-1.68791	0.589395	-1.16557	-1.09875	0.503241	0.022362	0.023643	0.045291	0.16578	0.071827	0.0131311	0.026893
1626	6253	20	13690637	15958081	3.42546	3.86826	-1.16684	-0.72478	-1.1209	-1.89185	0.503241	0.022362	0.023643	0.045291	0.266688	0.018438	0.0131183	0.011624
1086	5611	10	125919795	128000000	3.7958	3.87333	-0.70598	-0.16774	-0.94973	-0.87383	0.503241	0.022362	0.023643	0.045291	0.354453	0.02698	0.0130502	0.026971
1466	4965	16	72935289	74970346	4.35654	3.86842	0.898376	-0.65267	-0.04851	0.245601	0.503241	0.022362	0.023643	0.045291	0.712957	0.006717	0.0129944	0.033404
48	5082	1	79661361	81353920	3.26555	3.92157	-1.09124	-0.66587	-1.11207	-1.7574	0.503241	0.022362	0.023643	0.045291	0.28093	0.019102	0.0129263	0.012987
512	3618	4	178991910	180000000	4.1051	3.44853	-0.40718	-1.54041	-0.87687	-1.94825	0.503241	0.022362	0.023643	0.045291	0.439833	0.006293	0.0129189	0.008477
45	5285	1	71687454	74326484	8.7415	2.92788	28.8536	-1.72978	27.5897	27.1236	0.503241	0.022362	0.023643	0.045291	0.971601	2.25e-15	0.0128969	0.015502
1448	5151	16	24137448	25986559	4.13971	3.86466	0.214389	-0.19811	-0.50784	0.016209	0.503241	0.022362	0.023643	0.045291	0.562973	0.016561	0.0128454	0.041558
871	3567	8	31548360	32975372	3.5102	4.494	-1.57084	0.57458	-1.17012	-0.99644	0.503241	0.022362	0.023643	0.045291	0.182292	0.069222	0.0127855	0.029138
1011	3039	10	1524409	2254267	4.59205	3.63615	0.50551	-1.45873	-0.36918	-0.95366	0.503241	0.022362	0.023643	0.045291	0.652426	0.004066	0.0127814	0.013648
278	5386	3	2992545	4431515	4.0933	3.94218	-0.44165	-0.64477	-0.8831	-1.08658	0.503241	0.022362	0.023643	0.045291	0.422512	0.015324	0.0127656	0.019952
1506	2661	17	39901356	41771591	4.00836	3.35714	-0.19518	-1.17914	-0.78098	-1.37477	0.503241	0.022362	0.023643	0.045291	0.487856	0.008104	0.0127585	0.013497
749	2181	7	5854526	6573087	4.17889	2.9895	2.84521	-1.38017	1.61731	1.46463	0.503241	0.022362	0.023643	0.045291	0.922621	0.000599	0.0126962	0.020878
1527	2640	17	78839202	80033505	4.61799	3.41667	1.5423	-1.1856	0.427229	0.356422	0.503241	0.022362	0.023643	0.045291	0.820928	0.002384	0.0126461	0.022569
147	4555	2	24687299	26894589	5.41228	4.41606	3.55588	0.009489	2.36348	3.56532	0.503241	0.022362	0.023643	0.045291	0.885427	0.001134	0.0126246	0.080443
1554	4181	18	44300078	45939648	3.44277	3.83784	-1.00636	-0.58751	-1.10807	-1.59412	0.503241	0.022362	0.023643	0.045291	0.297258	0.02008	0.0126148	0.014863
1514	3459	17	53599717	55356940	3.87515	3.2314	-0.75459	-1.4796	-1.05033	-2.2348	0.503241	0.022362	0.023643	0.045291	0.358362	0.007712	0.0125257	0.00734
1239	5229	12	102965329	105000000	5.83142	3.40196	7.56361	-1.27604	6.27437	6.28746	0.503241	0.022362	0.023643	0.045291	0.96294	6.2e-06	0.0124625	0.024188
510	5995	4	174264760	177000000	4.19451	3.85774	-0.00103	-0.60668	-0.68574	-0.60781	0.503241	0.022362	0.023643	0.045291	0.525339	0.012739	0.012445	0.025772
1033	3505	10	33708150	35109177	4.79011	3.59504	3.08896	-1.52363	1.82762	1.56508	0.503241	0.022362	0.023643	0.045291	0.934531	0.000412	0.0124371	0.018324
1108	3800	11	21017138	22373423	4.2843	3.71291	0.168637	-1.29664	-0.6102	-1.12829	0.503241	0.022362	0.023643	0.045291	0.575671	0.005909	0.0124123	0.014163
631	2381	6	1452521	2458640	3.41673	3.73023	-1.37777	-0.67204	-1.23157	-2.0505	0.503241	0.022362	0.023643	0.045291	0.228011	0.02052	0.0123985	0.010472
1424	4100	15	98032244	99242675	5.09528	3.54615	4.15975	-1.37951	2.87011	2.78003	0.503241	0.022362	0.023643	0.045291	0.953891	0.000167	0.0123405	0.021604
821	5198	7	130422934	133000000	6.15171	4.016	7.88694	-0.515	6.61205	7.37188	0.503241	0.022362	0.023643	0.045291	0.93702	9.34e-06	0.0123025	0.050385
1572	3952	18	71971462	73526369	4.29241	3.09173	1.72743	-1.52928	0.551061	0.197915	0.503241	0.022362	0.023643	0.045291	0.848245	0.001452	0.01229	0.016539
1460	2467	16	60746327	62226942	4.24723	3.78125	0.211275	-1.25327	-0.59452	-1.04241	0.503241	0.022362	0.023643	0.045291	0.585065	0.00601	0.0122792	0.01503
962	4542	9	36743759	38641335	5.21144	5.69697	4.12558	6.39166	6.80364	10.5172	0.503241	0.022362	0.023643	0.045291	0.017908	0.007672	0.0122472	0.961939
1381	6095	15	25109585	27297337	4.69323	3.93939	1.35604	-1.01487	0.240191	0.341082	0.503241	0.022362	0.023643	0.045291	0.793794	0.003294	0.0122185	0.025891
1618	3531	20	2469501	3828150	3.94924	3.26891	0.061891	-1.03965	-0.68464	-0.97801	0.503241	0.022362	0.023643	0.045291	0.547584	0.008087	0.0121943	0.017421
22	2816	1	37549639	38731331	4.14948	4.01653	-0.25269	-0.5317	-0.84349	-0.78461	0.503241	0.022362	0.023643	0.045291	0.46515	0.015637	0.0121041	0.024593
337	3545	3	98215950	99373021	3.08792	4.24378	-1.87283	0.576144	-1.28692	-1.29688	0.503241	0.022362	0.023643	0.045291	0.142829	0.073473	0.0120558	0.022866
944	6733	9	9166788	10879071	4.39085	3.23188	0.706162	-1.47527	-0.29403	-0.76927	0.503241	0.022362	0.023643	0.045291	0.694194	0.003482	0.0119956	0.014287
1544	2607	18	26876282	27865969	5.67016	3.232	6.35272	-0.84876	5.03823	5.50381	0.503241	0.022362	0.023643	0.045291	0.950061	3.15e-05	0.0119893	0.036585
162	2555	2	47318865	48212917	4.42839	3.97826	1.56622	-0.90849	0.400167	0.657525	0.503241	0.022362	0.023643	0.045291	0.817721	0.003059	0.0119706	0.029662
1165	3718	11	119216504	121000000	4.18231	3.45385	-0.61319	-0.72597	-1.02551	-1.33941	0.503241	0.022362	0.023643	0.045291	0.384331	0.015257	0.0119553	0.016732
1435	4390	16	7529955	8338346	5.3823	2.66667	4.07784	-1.72128	2.75069	2.35631	0.503241	0.022362	0.023643	0.045291	0.959381	0.000129	0.0119547	0.015438
674	5297	6	63552888	65764776	4.94348	2.98361	2.80408	-1.74705	1.50258	1.05683	0.503241	0.022362	0.023643	0.045291	0.927875	0.000435	0.0118626	0.014551
1699	4277	22	47599811	48903278	4.76386	3.54098	1.20433	-1.33563	0.077422	-0.13149	0.503241	0.022362	0.023643	0.045291	0.778806	0.002729	0.011856	0.01843
767	7128	7	33555841	36213037	3.66084	3.63559	-0.72444	-1.23614	-1.09422	-1.9608	0.503241	0.022362	0.023643	0.045291	0.363918	0.009694	0.0118122	0.009512
694	6902	6	94441595	97093400	5.54537	3.71324	6.52343	-0.77645	5.19513	5.74692	0.503241	0.022362	0.023643	0.045291	0.947814	2.85e-05	0.011797	0.03924
301	3234	3	35283709	36486390	4.9772	2.60432	4.3939	-1.78547	3.04834	2.6081	0.503241	0.022362	0.023643	0.045291	0.963979	8.87e-05	0.0117928	0.014546
1393	1378	15	42777190	44196621	6.13859	2.8833	11.8446	-1.25665	10.4987	10.5875	0.503241	0.022362	0.023643	0.045291	0.963541	8.75e-08	0.0117838	0.024669
108	6312	1	210788318	213000000	3.80124	4.03472	-1.15731	-0.7617	-1.22852	-1.91923	0.503241	0.022362	0.023643	0.045291	0.269179	0.017766	0.011777	0.011308
785	8717	7	65689809	68233780	4.89549	3.33632	1.55477	-1.56072	0.35706	-0.00606	0.503241	0.022362	0.023643	0.045291	0.829706	0.001635	0.0117676	0.015678
669	7057	6	53279178	55467639	3.82972	3.94118	-0.31284	-0.30675	-0.89335	-0.61966	0.503241	0.022362	0.023643	0.045291	0.446656	0.019969	0.011743	0.029577
70	2504	1	114875359	116000000	5.36521	2.97386	4.95653	-1.51251	3.60498	3.44371	0.503241	0.022362	0.023643	0.045291	0.963647	6.64e-05	0.0117183	0.019105
293	5364	3	23806390	25460596	5.18364	3.34253	3.57931	-1.2781	2.24917	2.30108	0.503241	0.022362	0.023643	0.045291	0.943119	0.000326	0.011717	0.023642
1523	3364	17	72673667	74375061	4.19393	4.45455	0.262499	0.805026	-0.47593	1.06748	0.503241	0.022362	0.023643	0.045291	0.520866	0.039818	0.0116937	0.104848
576	4360	5	95963902	97314960	3.98488	2.79923	0.033244	-1.34354	-0.75013	-1.31058	0.503241	0.022362	0.023643	0.045291	0.544806	0.00611	0.0116935	0.01279
727	5688	6	150257420	152000000	3.69569	3.95604	-1.22743	-0.64484	-1.25346	-1.87249	0.503241	0.022362	0.023643	0.045291	0.254973	0.020288	0.011671	0.012039
1482	2912	17	9048	1171569	3.55813	3.7234	-1.45188	-0.72388	-1.31466	-2.1763	0.503241	0.022362	0.023643	0.045291	0.215944	0.019872	0.0116374	0.009418
789	3801	7	73339617	76457927	3.48233	3.81034	-1.044	-1.28064	-1.21989	-2.32517	0.503241	0.022362	0.023643	0.045291	0.29515	0.010352	0.0116299	0.007377
1193	7708	12	20864342	23820527	4.81617	4.70556	2.15939	1.19064	1.11086	3.35002	0.503241	0.022362	0.023643	0.045291	0.703075	0.011858	0.0115758	0.208123
867	5073	8	26683228	28162012	7.22547	3.56805	14.9411	-1.44265	13.571	13.4983	0.503241	0.022362	0.023643	0.045291	0.967866	3.3e-09	0.0115535	0.02058
931	3937	8	139256494	141000000	4.17513	4.06479	0.698249	-0.47635	-0.30749	0.221787	0.503241	0.022362	0.023643	0.045291	0.672223	0.009228	0.0115517	0.037568
143	2851	2	18647868	19692292	3.89125	3.42686	-0.90208	-1.35516	-1.18401	-2.25794	0.503241	0.022362	0.023643	0.045291	0.325444	0.009193	0.0115333	0.007549
1396	3456	15	48136142	50007725	4.80992	3.95205	1.19757	-0.01501	0.099286	1.1825	0.503241	0.022362	0.023643	0.045291	0.734863	0.009712	0.0115119	0.065147
32	4942	1	51716152	54224270	3.7942	3.39492	-1.09144	-0.67008	-1.23153	-1.76175	0.503241	0.022362	0.023643	0.045291	0.281339	0.019053	0.0114896	0.012952
166	3944	2	52492700	53507604	2.91093	3.03333	-1.90885	-0.83948	-1.41815	-2.74901	0.503241	0.022362	0.023643	0.045291	0.149705	0.019382	0.0114886	0.005816
414	4090	4	17383953	18841427	4.02159	4.00758	0.358611	0.111944	-0.51233	0.47049	0.503241	0.022362	0.023643	0.045291	0.582092	0.020212	0.0114464	0.058589
219	5179	2	147277162	150000000	4.92293	3.41016	2.24851	-1.46281	0.94745	0.785541	0.503241	0.022362	0.023643	0.045291	0.893046	0.00097	0.0114222	0.01861
1390	4959	15	38530777	40383779	4.47404	3.60938	0.833377	-1.42107	-0.25147	-0.58788	0.503241	0.022362	0.023643	0.045291	0.71818	0.003349	0.0114028	0.015604
1355	8182	14	72890542	76444469	4.42084	4.70079	-0.10681	0.948705	-0.69816	0.841875	0.503241	0.022362	0.023643	0.045291	0.438092	0.055938	0.0113937	0.101814
495	4281	4	152782184	154000000	4.26062	4.80841	0.4584	1.12059	-0.32236	1.57896	0.503241	0.022362	0.023643	0.045291	0.52823	0.045514	0.0113674	0.145785
676	5971	6	67329389	68849257	3.16252	4.86224	-1.32198	0.646091	-1.22478	-0.67596	0.503241	0.022362	0.023643	0.045291	0.219125	0.069687	0.0113457	0.037626
1681	3756	22	19912358	22357271	4.73529	3.5351	2.01411	-1.13735	0.732349	0.876608	0.503241	0.022362	0.023643	0.045291	0.868577	0.001652	0.0113257	0.025063
642	6816	6	14804049	17385800	4.82108	3.73826	1.33185	-0.98547	0.142621	0.346298	0.503241	0.022362	0.023643	0.045291	0.790533	0.003461	0.0113074	0.026554
1003	2534	9	134130544	135000000	5.34876	2.89157	4.89799	-1.45003	3.51154	3.44765	0.503241	0.022362	0.023643	0.045291	0.962523	7.49e-05	0.0113032	0.020313
1222	2901	12	72645075	73818346	4.37911	3.27119	1.51301	-1.04112	0.29118	0.471699	0.503241	0.022362	0.023643	0.045291	0.815314	0.002817	0.0112878	0.025901
1640	2126	20	39610856	40585126	3.59837	2.47015	-0.3522	-1.61329	-0.99214	-1.96633	0.503241	0.022362	0.023643	0.045291	0.45431	0.00572	0.0112551	0.008139
1696	4214	22	43714255	44993903	5.03246	5.71034	1.9104	6.60991	4.78054	8.52031	0.503241	0.022362	0.023643	0.045291	0.013578	0.066305	0.0112525	0.907245
186	4900	2	85140892	87170954	3.72517	3.03226	-0.30929	-1.3792	-0.96893	-1.68878	0.503241	0.022362	0.023643	0.045291	0.462978	0.007057	0.0112462	0.010488
858	4952	8	15991660	17387002	5.71419	3.61736	5.46224	-0.67909	4.09062	4.78309	0.503241	0.022362	0.023643	0.045291	0.942447	9.01e-05	0.0112329	0.043007
645	3385	6	21684065	22748186	3.65773	3.63866	-0.74848	-0.97323	-1.14904	-1.72206	0.503241	0.022362	0.023643	0.045291	0.356626	0.012657	0.0112247	0.012124
1578	1943	19	623729	2089089	3.79484	3.91367	-0.19067	-0.44851	-0.88705	-0.63945	0.503241	0.022362	0.023643	0.045291	0.478432	0.016428	0.0112023	0.027489
1444	1400	16	17644749	18186266	4.03986	2.69672	1.03846	-1.70043	-0.11938	-0.66277	0.503241	0.022362	0.023643	0.045291	0.757994	0.002177	0.0111878	0.012447
3	5828	1	4380973	5913621	3.97238	3.17188	-0.20623	-1.48647	-0.9266	-1.69295	0.503241	0.022362	0.023643	0.045291	0.488805	0.006038	0.0111739	0.009947
1487	4257	17	5741793	7316030	3.97128	3.77419	-0.12262	-1.16828	-0.87971	-1.29115	0.503241	0.022362	0.023643	0.045291	0.505961	0.007902	0.011149	0.014153
1499	3243	17	27335948	29785370	5.01159	3.17131	4.13977	-1.796	2.73704	2.34345	0.503241	0.022362	0.023643	0.045291	0.962061	0.000113	0.0111155	0.014365
333	2239	3	87410488	88298205	2.69526	3.544	-1.82623	-0.10363	-1.41236	-1.93037	0.503241	0.022362	0.023643	0.045291	0.156135	0.038846	0.0110959	0.012662
1162	3512	11	114830666	116000000	4.29162	4.35433	0.084063	0.35175	-0.70227	0.435746	0.503241	0.022362	0.023643	0.045291	0.513308	0.02981	0.010985	0.065667
505	2486	4	167018858	168000000	3.34904	4.01695	-0.97668	1.05404	-1.10141	0.077276	0.503241	0.022362	0.023643	0.045291	0.264697	0.089622	0.0109773	0.068346
51	4521	1	84844495	86454503	4.51152	3.50633	-0.05077	-0.72198	-0.84746	-0.77288	0.503241	0.022362	0.023643	0.045291	0.516724	0.011735	0.0109441	0.022588
463	3982	4	99424491	101000000	2.89487	3.92347	-1.55962	-0.02807	-1.37147	-1.58791	0.503241	0.022362	0.023643	0.045291	0.192958	0.039659	0.0109419	0.016882
866	4178	8	25484685	26681799	5.1652	3.64085	4.10771	-1.11709	2.70315	2.9905	0.503241	0.022362	0.023643	0.045291	0.948345	0.000227	0.0109369	0.027926
315	6513	3	58157519	60272829	4.39085	4.1592	-0.20768	-0.09548	-0.90157	-0.30321	0.503241	0.022362	0.023643	0.045291	0.465841	0.023158	0.0109346	0.038105
1006	4305	9	137592737	139000000	3.46406	4.26196	-1.58891	0.161982	-1.36847	-1.42713	0.503241	0.022362	0.023643	0.045291	0.186324	0.047688	0.0109126	0.019714
1644	5689	20	44840185	47198653	4.31087	3.80451	-0.24529	-0.56765	-0.94672	-0.81303	0.503241	0.022362	0.023643	0.045291	0.468126	0.01507	0.0109057	0.02388
504	3526	4	165823867	167000000	5.20681	2.90511	4.71864	-1.59173	3.29348	3.12668	0.503241	0.022362	0.023643	0.045291	0.964424	7.79e-05	0.0108956	0.017666
1612	3869	19	53005567	54601916	4.40308	4.22176	1.10523	0.453334	0.012354	1.55853	0.503241	0.022362	0.023643	0.045291	0.690936	0.015998	0.0108824	0.097845
73	3022	1	145391179	148000000	4.16383	3.39506	1.20958	-0.93645	0.004496	0.272953	0.503241	0.022362	0.023643	0.045291	0.772254	0.004013	0.0108723	0.027241
845	5405	8	2573751	3392712	4.2849	4.24	0.965686	-0.91554	-0.18758	0.05003	0.503241	0.022362	0.023643	0.045291	0.732938	0.004964	0.0108675	0.026402
54	3973	1	90066303	91885970	4.27343	3.87195	1.90336	-0.26594	0.62642	1.63736	0.503241	0.022362	0.023643	0.045291	0.828321	0.004205	0.010853	0.057136
350	3747	3	120524038	122000000	3.60813	3.89417	-1.36385	-0.55609	-1.36173	-1.92028	0.503241	0.022362	0.023643	0.045291	0.229904	0.022913	0.0108241	0.011861
282	2605	3	8648561	9541905	4.16445	3.15282	0.54618	-1.48235	-0.5146	-0.93656	0.503241	0.022362	0.023643	0.045291	0.662616	0.003873	0.0107768	0.013538
122	2668	1	234600422	236000000	4.54366	3.87097	0.199217	-0.1867	-0.69525	0.012394	0.503241	0.022362	0.023643	0.045291	0.56046	0.016931	0.0107647	0.041845
1389	2707	15	37458195	38529259	3.47658	3.91538	-0.57665	-0.98596	-1.12501	-1.56303	0.503241	0.022362	0.023643	0.045291	0.396128	0.01169	0.0107549	0.013295
218	1459	2	146446673	147000000	3.92327	3.31499	0.432389	-1.00581	-0.58301	-0.5739	0.503241	0.022362	0.023643	0.045291	0.631578	0.006661	0.010749	0.02078
830	4090	7	142661238	145000000	3.81993	4.13245	-0.11632	0.281781	-0.84492	0.165401	0.503241	0.022362	0.023643	0.045291	0.473212	0.03131	0.0107288	0.056447
1637	3293	20	34961245	36907073	4.78521	4.07407	1.61549	-0.23449	0.359952	1.38092	0.503241	0.022362	0.023643	0.045291	0.798899	0.005582	0.010694	0.056866
1205	4439	12	43985021	46023734	3.97772	2.89614	0.706864	-1.15716	-0.40674	-0.45045	0.503241	0.022362	0.023643	0.045291	0.690622	0.004758	0.0106544	0.019537
141	5124	2	14335308	16249261	4.96308	3.86179	2.42012	-0.87915	1.05081	1.54089	0.503241	0.022362	0.023643	0.045291	0.890805	0.001461	0.0106418	0.033279
1304	7351	13	90521528	93129399	4.15746	3.2375	0.164778	-1.33595	-0.77007	-1.17131	0.503241	0.022362	0.023643	0.045291	0.576264	0.00571	0.0106302	0.013633
1553	3534	18	42924095	44298996	3.97847	3.0249	-0.5359	-1.43447	-1.13239	-1.97081	0.503241	0.022362	0.023643	0.045291	0.409444	0.007408	0.0105941	0.008775
897	6529	8	79132861	81956197	3.7986	3.80998	-0.87434	-0.13661	-1.22088	-1.01104	0.503241	0.022362	0.023643	0.045291	0.318861	0.02963	0.010593	0.025031
454	4760	4	84799884	86930604	4.09468	3.45802	1.42621	-0.86938	0.157397	0.556737	0.503241	0.022362	0.023643	0.045291	0.800671	0.003583	0.0105763	0.030205
471	3982	4	115666436	117000000	3.66809	4.07143	-1.53691	0.54125	-1.35801	-0.99578	0.503241	0.022362	0.023643	0.045291	0.188235	0.066829	0.0105758	0.029103
848	4163	8	4480667	5146665	4.06044	3.34008	-1.0231	-1.07278	-1.30654	-2.09624	0.503241	0.022362	0.023643	0.045291	0.29853	0.012622	0.0105636	0.009187
1184	4131	12	6421174	8361035	4.24124	3.94771	0.091427	-0.15554	-0.77742	-0.06419	0.503241	0.022362	0.023643	0.045291	0.535689	0.018595	0.0105559	0.041263
236	6676	2	173139071	176000000	5.25745	4.04412	3.09281	-0.03836	1.72489	3.05443	0.503241	0.022362	0.023643	0.045291	0.879453	0.001706	0.0105209	0.076169
604	4905	5	142982126	145000000	4.65637	3.02736	0.881752	-1.4027	-0.29707	-0.52111	0.503241	0.022362	0.023643	0.045291	0.727423	0.003292	0.0105136	0.016098
582	4085	5	105893055	107000000	5.60467	3.37589	4.90635	-0.90293	3.46036	4.00333	0.503241	0.022362	0.023643	0.045291	0.949091	0.000127	0.0105013	0.034623
1609	4336	19	47151378	49271771	4.92033	3.64583	3.44549	-0.8931	2.0172	2.5523	0.503241	0.022362	0.023643	0.045291	0.930773	0.00054	0.0104825	0.03429
1001	2975	9	132168573	133000000	3.6929	3.00719	-0.73843	-1.09386	-1.22034	-1.83271	0.503241	0.022362	0.023643	0.045291	0.360186	0.011218	0.0104509	0.010852
116	4513	1	224938520	227000000	5.45616	3.525	4.7729	-0.35482	3.34785	4.41802	0.503241	0.022362	0.023643	0.045291	0.924653	0.000244	0.0104474	0.058357
1525	3100	17	76265230	77298153	4.24991	4.14504	-0.73059	0.180646	-1.16189	-0.55006	0.503241	0.022362	0.023643	0.045291	0.342261	0.03783	0.0104464	0.036897
1481	3139	16	89043454	90151351	5.81231	3.22764	8.65509	-1.69657	7.1773	6.95826	0.503241	0.022362	0.023643	0.045291	0.973375	1.38e-06	0.0104329	0.016054
237	3851	2	175589404	177000000	4.27255	4.18681	0.729204	-0.56422	-0.39279	0.164884	0.503241	0.022362	0.023643	0.045291	0.681542	0.008308	0.0104264	0.034886
1149	5620	11	97058949	98704692	4.17694	3.5935	0.441559	-1.06476	-0.61435	-0.62332	0.503241	0.022362	0.023643	0.045291	0.634792	0.006254	0.0103747	0.019697
1431	3150	16	4001898	5116466	4.95708	4.12121	3.84972	0.040178	2.45394	3.88984	0.503241	0.022362	0.023643	0.045291	0.890113	0.000876	0.0103559	0.083389
1420	5042	15	92164844	93770587	4.51357	3.42376	1.04846	-1.35373	-0.18558	-0.30542	0.503241	0.022362	0.023643	0.045291	0.755675	0.00304	0.0103352	0.017563
306	4974	3	42540043	45162682	5.06371	3.7772	4.13958	-1.13327	2.67394	3.00621	0.503241	0.022362	0.023643	0.045291	0.94977	0.000216	0.0103043	0.027519
402	1749	4	3964396	4683638	4.51524	3.62295	2.25541	-0.9213	0.859208	1.33386	0.503241	0.022362	0.023643	0.045291	0.882023	0.001635	0.0102574	0.031586
1592	2572	19	19878197	20904614	3.01925	3.26087	-1.38363	-0.68874	-1.42624	-2.07288	0.503241	0.022362	0.023643	0.045291	0.22761	0.020264	0.0102473	0.010282
109	4306	1	212842330	215000000	4.62126	3.75862	0.170291	-0.37337	-0.77431	-0.20317	0.503241	0.022362	0.023643	0.045291	0.560047	0.014449	0.0102308	0.034695
442	6709	4	64342308	66600345	4.71211	3.5817	2.4085	-0.68632	1.00715	1.72213	0.503241	0.022362	0.023643	0.045291	0.883892	0.001779	0.0102263	0.040045
1641	2709	20	40586445	41614484	3.95226	2.94167	-0.83988	-1.63263	-1.29065	-2.47345	0.503241	0.022362	0.023643	0.045291	0.340867	0.006855	0.0102032	0.005989
244	4180	2	189882685	192000000	3.35909	3.47917	-1.32411	-0.29366	-1.40184	-1.61798	0.503241	0.022362	0.023643	0.045291	0.234544	0.029206	0.010195	0.015734
455	1520	4	86930609	87532951	4.71701	2.83766	1.6928	-0.92312	0.346118	0.769396	0.503241	0.022362	0.023643	0.045291	0.833706	0.002708	0.0101877	0.0298
1240	4557	12	104849787	106000000	3.25239	4.28632	-1.79112	0.40469	-1.4604	-1.38657	0.503241	0.022362	0.023643	0.045291	0.155503	0.062101	0.0101692	0.020973
914	3216	8	109248653	110000000	4.54591	3.18056	1.84613	-1.51137	0.463428	0.33453	0.503241	0.022362	0.023643	0.045291	0.8618	0.001334	0.0101584	0.017107
309	1555	3	47729665	49314960	4.55905	2.77273	3.46509	-1.66464	1.98488	1.79994	0.503241	0.022362	0.023643	0.045291	0.949511	0.00025	0.0101525	0.016165
1232	6208	12	92067323	94513694	5.32535	3.24409	4.16342	-1.19941	2.6757	2.96392	0.503241	0.022362	0.023643	0.045291	0.951952	0.000198	0.0101024	0.025818
1013	3629	10	3353681	4571803	5.88755	4.57025	6.63378	1.16702	5.3616	7.80078	0.503241	0.022362	0.023643	0.045291	0.767154	0.000144	0.0100995	0.221789
247	3142	2	196448505	198000000	5.03258	4.27049	4.3783	0.545423	3.00361	4.92369	0.503241	0.022362	0.023643	0.045291	0.848734	0.000816	0.0100849	0.131785
203	2965	2	124732465	126000000	3.81869	3.80586	-0.00585	-0.84135	-0.90936	-0.84741	0.503241	0.022362	0.023643	0.045291	0.529794	0.010209	0.010084	0.020552
354	4906	3	126215130	128000000	5.00825	2.88542	3.53113	-1.38504	2.04662	2.14597	0.503241	0.022362	0.023643	0.045291	0.946001	0.000308	0.0100716	0.021309
1340	3689	14	49005471	50506316	3.56745	3.53846	-0.65594	-1.17531	-1.22933	-1.83159	0.503241	0.022362	0.023643	0.045291	0.379761	0.010039	0.0100556	0.010548
117	5786	1	226810860	229000000	5.11997	4.3662	1.87696	-0.18225	0.529022	1.69468	0.503241	0.022362	0.023643	0.045291	0.822239	0.00466	0.010035	0.061669
479	2340	4	126481636	127000000	3.01696	3.94068	-1.78774	0.128647	-1.49829	-1.65944	0.503241	0.022362	0.023643	0.045291	0.159187	0.048075	0.00998931	0.016288
470	4794	4	113870583	116000000	4.9409	3.14551	1.59453	-1.76542	0.221137	-0.17115	0.503241	0.022362	0.023643	0.045291	0.838645	0.001295	0.00997799	0.012912
1532	5759	18	3895121	5834014	4.83968	3.16538	3.31138	-1.66013	1.81622	1.65112	0.503241	0.022362	0.023643	0.045291	0.945779	0.000291	0.00996249	0.01618
1030	2187	10	29783692	30457347	3.22721	3.24038	-1.17524	-0.76187	-1.40423	-1.93761	0.503241	0.022362	0.023643	0.045291	0.26623	0.017886	0.00994784	0.011179
620	3113	5	168525690	170000000	3.57486	3.65409	-0.74175	-0.3617	-1.24791	-1.10363	0.503241	0.022362	0.023643	0.045291	0.351168	0.02282	0.00994523	0.022008
1411	2740	15	71922649	73628224	4.09283	3.0796	0.057849	-1.23174	-0.89876	-1.17422	0.503241	0.022362	0.023643	0.045291	0.550371	0.006735	0.00993401	0.014448
79	5398	1	158028847	160000000	4.10702	3.88235	-0.38594	-0.27251	-1.10017	-0.65853	0.503241	0.022362	0.023643	0.045291	0.429834	0.021394	0.00988625	0.029454
1492	2204	17	12534892	13180095	6.20225	3.43836	8.9246	-1.15607	7.4007	7.76832	0.503241	0.022362	0.023643	0.045291	0.962776	1.79e-06	0.00985432	0.027264
1055	4471	10	72225536	73508455	4.5844	4.2406	0.133143	1.1618	-0.66995	1.29493	0.503241	0.022362	0.023643	0.045291	0.46768	0.058133	0.00984219	0.134505
346	2903	3	113947863	115000000	3.97093	3.9322	-0.2941	-0.59265	-1.07666	-0.88694	0.503241	0.022362	0.023643	0.045291	0.457586	0.015085	0.00982944	0.022764
276	4501	3	60197	1441662	4.30232	3.34454	0.28117	-1.3292	-0.78001	-1.04822	0.503241	0.022362	0.023643	0.045291	0.603435	0.005358	0.00981042	0.014372
777	6979	7	49212278	51675218	3.63596	3.632	-0.91876	-1.11633	-1.34977	-2.03527	0.503241	0.022362	0.023643	0.045291	0.320954	0.011705	0.00979893	0.009458
1276	4537	13	43101616	44901189	4.94276	3.94074	3.98902	-0.38021	2.505	3.60876	0.503241	0.022362	0.023643	0.045291	0.919401	0.000517	0.00979319	0.056571
804	3863	7	101199258	103000000	3.54648	3.61176	-0.82115	-0.37711	-1.29501	-1.19841	0.503241	0.022362	0.023643	0.045291	0.334258	0.023156	0.00977704	0.020629
773	3794	7	43159821	44763296	5.00047	3.45752	3.86969	-1.34192	2.34504	2.52762	0.503241	0.022362	0.023643	0.045291	0.951658	0.000231	0.00973313	0.02238
603	5828	5	140645971	143000000	3.87992	3.97906	-0.55732	-0.60673	-1.20658	-1.16416	0.503241	0.022362	0.023643	0.045291	0.396409	0.016766	0.00972962	0.019446
154	2980	2	35345123	36121342	3.82004	3.93541	-0.43834	-1.17211	-1.17211	-1.61082	0.503241	0.022362	0.023643	0.045291	0.430904	0.009193	0.00971915	0.012006
274	1753	2	241560708	242000000	3.4492	3.72396	-1.85308	-0.15716	-1.55505	-2.01084	0.503241	0.022362	0.023643	0.045291	0.153319	0.037142	0.00970398	0.011785
1139	8690	11	81266712	84381207	4.52913	3.47771	1.27848	-1.32562	-0.06551	-0.04721	0.503241	0.022362	0.023643	0.045291	0.791264	0.002601	0.0096951	0.018915
1160	4438	11	112459488	114000000	7.66258	3.34677	19.679	-1.27328	18.1326	18.4056	0.503241	0.022362	0.023643	0.045291	0.966	3.41e-11	0.00966781	0.024332
424	4534	4	31784512	33163427	3.89087	3.21609	-0.47111	-1.26339	-1.19467	-1.73476	0.503241	0.022362	0.023643	0.045291	0.423926	0.00853	0.00965987	0.010783
181	4151	2	75630308	76913094	5.42318	2.71163	5.99132	-1.73276	4.43544	4.25838	0.503241	0.022362	0.023643	0.045291	0.972899	1.91e-05	0.00964443	0.015477
1517	2954	17	59313911	61545486	3.67415	4.27612	-1.27948	0.553356	-1.38816	-0.72624	0.503241	0.022362	0.023643	0.045291	0.228688	0.063529	0.00963748	0.035789
1114	3704	11	30141357	32276662	4.84218	4.42645	1.85538	1.17876	0.645428	3.03412	0.503241	0.022362	0.023643	0.045291	0.687226	0.015523	0.00962818	0.201027
1049	1507	10	62660140	63341306	3.54389	4.09697	-1.09934	0.003704	-1.38265	-1.096	0.503241	0.022362	0.023643	0.045291	0.271853	0.036401	0.00962083	0.024548
996	5109	9	122260443	125000000	4.40649	2.95732	1.1194	-1.41108	-0.20466	-0.29181	0.503241	0.022362	0.023643	0.045291	0.768625	0.002719	0.00960731	0.016868
1164	3026	11	117747110	119000000	4.32521	3.54651	0.83646	-1.29952	-0.42011	-0.46329	0.503241	0.022362	0.023643	0.045291	0.718277	0.00377	0.00960484	0.017622
1515	3766	17	55358728	57486793	5.01768	4.19565	3.58908	-0.984	2.06242	2.60498	0.503241	0.022362	0.023643	0.045291	0.937592	0.00043	0.00957001	0.03154
1196	5482	12	27799888	29651051	3.27496	4.39944	-1.88891	-0.03105	-1.56892	-1.92015	0.503241	0.022362	0.023643	0.045291	0.147836	0.042109	0.00956474	0.012896
763	2674	7	25077628	25909208	4.49455	3.30244	0.492016	-0.94495	-0.66148	-0.45315	0.503241	0.022362	0.023643	0.045291	0.643931	0.0068	0.00954563	0.022521
339	5968	3	100592621	103000000	4.25366	4.18405	0.048187	-0.88023	-0.93713	-0.83214	0.503241	0.022362	0.023643	0.045291	0.543414	0.009542	0.00953087	0.020279
511	7036	4	176570716	179000000	6.78131	3.78894	12.8517	-1.01707	11.2978	11.8346	0.503241	0.022362	0.023643	0.045291	0.95925	4.04e-08	0.00952838	0.03122
1457	4812	16	55906063	57664233	4.30803	2.93264	0.14832	-1.49411	-0.89461	-1.34601	0.503241	0.022362	0.023643	0.045291	0.574715	0.004942	0.00951551	0.011607
1628	4717	20	17487232	18968197	3.83312	2.51799	-0.11616	-1.73931	-1.04719	-1.85579	0.503241	0.022362	0.023643	0.045291	0.513338	0.0045	0.00950566	0.008112
182	3644	2	76914204	78078781	5.18898	3.04607	3.4087	-1.60183	1.86325	1.80668	0.503241	0.022362	0.023643	0.045291	0.947774	0.000281	0.00949396	0.017187
124	3325	1	237557130	239000000	4.69781	3.59574	1.95362	-1.12999	0.498996	0.82345	0.503241	0.022362	0.023643	0.045291	0.864836	0.00176	0.00948679	0.025139
332	4957	3	85582231	87409222	3.99983	2.83193	-0.28644	-1.66084	-1.13444	-1.94757	0.503241	0.022362	0.023643	0.045291	0.471388	0.005299	0.00948452	0.008057
940	4039	9	4885082	6557409	4.166	3.63781	-0.10732	-1.11121	-1.03544	-1.21873	0.503241	0.022362	0.023643	0.045291	0.509826	0.008302	0.00946808	0.0151
155	6648	2	36122006	38132650	5.81275	4.15385	7.21239	-0.36284	5.68098	6.84952	0.503241	0.022362	0.023643	0.045291	0.931632	2.12e-05	0.00946412	0.058329
451	2144	4	80990854	82124238	4.07735	3.36818	1.00339	-0.55424	-0.28787	0.449001	0.503241	0.022362	0.023643	0.045291	0.730262	0.006835	0.00943213	0.037752
1119	7915	11	39384282	42309384	4.35475	3.45303	-0.29086	-1.17673	-1.13755	-1.46771	0.503241	0.022362	0.023643	0.045291	0.466439	0.008547	0.00939722	0.01294
733	4567	6	160581374	162000000	3.5149	4.40104	-1.2005	0.002632	-1.43611	-1.19801	0.503241	0.022362	0.023643	0.045291	0.253055	0.037451	0.00939318	0.022831
1450	1919	16	27446054	29029254	3.55809	3.69784	-1.02735	-0.38416	-1.4068	-1.41186	0.503241	0.022362	0.023643	0.045291	0.291646	0.024656	0.00937523	0.017869
342	6181	3	106983112	110000000	5.57768	3.58861	4.47001	-0.72866	2.9174	3.7413	0.503241	0.022362	0.023643	0.045291	0.940874	0.000231	0.00935748	0.040859
824	3120	7	135591341	137000000	3.82951	2.86232	-0.77722	-1.33131	-1.35352	-2.10898	0.503241	0.022362	0.023643	0.045291	0.353551	0.009027	0.00933445	0.008401
215	2916	2	141806410	143000000	3.47948	3.41729	-1.255	-0.86111	-1.49297	-2.11654	0.503241	0.022362	0.023643	0.045291	0.252065	0.016608	0.00933438	0.009585
1014	5633	10	4573286	5983117	3.41597	4.52083	-1.36619	0.610212	-1.43833	-0.75604	0.503241	0.022362	0.023643	0.045291	0.213277	0.068394	0.00932253	0.035332
887	2990	8	62329590	63347946	3.39151	4.16401	-1.22824	-0.3031	-1.47294	-1.53161	0.503241	0.022362	0.023643	0.045291	0.252082	0.028253	0.00927234	0.01675
1318	4647	13	109815112	111000000	3.84148	4.125	-0.62686	0.024082	-1.25316	-0.60285	0.503241	0.022362	0.023643	0.045291	0.368929	0.031432	0.00926536	0.03401
815	5293	7	121937298	124000000	4.63704	3.30579	0.562545	-1.11276	-0.64897	-0.55034	0.503241	0.022362	0.023643	0.045291	0.66184	0.005507	0.00925804	0.019574
1374	3380	14	101535399	103000000	4.20375	4.03137	0.174158	-0.69467	-0.89036	-0.52065	0.503241	0.022362	0.023643	0.045291	0.569252	0.01061	0.00922378	0.025573
388	3322	3	183769683	185000000	4.29199	3.75472	0.594291	-1.1486	-0.63174	-0.5545	0.503241	0.022362	0.023643	0.045291	0.668983	0.005203	0.00922311	0.019087
885	1917	8	59069280	59726459	3.88215	3.01667	0.237546	-1.30685	-0.87137	-1.06972	0.503241	0.022362	0.023643	0.045291	0.593584	0.00563	0.00920036	0.014454
1516	1380	17	57487538	59312048	4.00016	3.04865	-0.16859	-0.96088	-1.09275	-1.12997	0.503241	0.022362	0.023643	0.045291	0.493378	0.009927	0.00919907	0.016978
941	2591	9	6557589	7154294	4.54706	3.28571	0.853801	-1.29733	-0.45339	-0.44379	0.503241	0.022362	0.023643	0.045291	0.721744	0.003732	0.00917484	0.017745
163	5726	2	48213001	50022173	5.26647	3.66038	3.61821	-1.02225	2.04679	2.59589	0.503241	0.022362	0.023643	0.045291	0.939687	0.000403	0.00917158	0.030425
416	5393	4	20544557	22318619	4.23038	3.64811	-0.60284	-1.13638	-1.30069	-1.73941	0.503241	0.022362	0.023643	0.045291	0.392067	0.010218	0.00916652	0.011324
856	3371	8	13491775	13944797	4.64074	2.87356	2.27268	-1.2962	0.75022	0.976314	0.503241	0.022362	0.023643	0.045291	0.893547	0.001119	0.00915885	0.021996
169	3408	2	56203569	57429035	4.73679	2.97881	1.54763	-1.7144	0.094242	-0.16705	0.503241	0.022362	0.023643	0.045291	0.833123	0.001418	0.00915021	0.013498
609	2775	5	152868437	154000000	6.10184	3.23571	7.86764	-0.9464	6.27494	6.92111	0.503241	0.022362	0.023643	0.045291	0.957124	6.32e-06	0.00914511	0.03343
462	4399	4	97540703	99423280	4.11533	2.90678	-0.01253	-1.67027	-1.03233	-1.6831	0.503241	0.022362	0.023643	0.045291	0.538153	0.004557	0.0091187	0.009112
1094	2657	11	196944	1162517	4.30849	3.21078	0.718684	-1.24343	-0.55859	-0.52499	0.503241	0.022362	0.023643	0.045291	0.695416	0.004344	0.00910862	0.018045
436	3685	4	53877433	55428220	4.98891	3.00606	4.14727	-1.31515	2.55109	2.83199	0.503241	0.022362	0.023643	0.045291	0.955473	0.00018	0.00909753	0.02308
421	5768	4	27966301	29761279	4.69228	3.44615	1.62528	-1.08685	0.168067	0.538358	0.503241	0.022362	0.023643	0.045291	0.831358	0.002453	0.00909594	0.025234
111	7009	1	216243848	219000000	4.67473	4.06716	0.52424	-0.11355	-0.65195	0.410656	0.503241	0.022362	0.023643	0.045291	0.626845	0.01472	0.00908382	0.050358
439	6024	4	58935339	60740620	3.7352	2.86245	-0.16549	-1.79981	-1.12027	-1.96556	0.503241	0.022362	0.023643	0.045291	0.501922	0.004351	0.00907617	0.007466
1423	4593	15	96141867	98030376	4.27199	3.25	0.285152	-1.36061	-0.8574	-1.07564	0.503241	0.022362	0.023643	0.045291	0.605163	0.005186	0.00906964	0.013968
685	3097	6	81929222	83126449	4.54119	3.26588	1.09445	-1.34087	-0.28179	-0.24664	0.503241	0.022362	0.023643	0.045291	0.763951	0.002973	0.00906348	0.017984
1234	2984	12	96020885	97108240	3.59276	3.70922	-0.92452	-0.31825	-1.40589	-1.24296	0.503241	0.022362	0.023643	0.045291	0.311831	0.025407	0.0090528	0.020411
865	2061	8	24677132	25483338	3.20299	3.37363	-1.7265	-0.4763	-1.61745	-2.20343	0.503241	0.022362	0.023643	0.045291	0.172645	0.026782	0.00904555	0.009644
452	3210	4	82126121	83371387	4.65886	4.12195	0.890679	0.284331	-0.35962	1.17496	0.503241	0.022362	0.023643	0.045291	0.672078	0.016286	0.00904362	0.080374
440	5270	4	60741765	62368870	4.21626	3.13014	-0.05407	-0.93958	-1.05065	-0.99377	0.503241	0.022362	0.023643	0.045291	0.520479	0.00954	0.00902641	0.018303
998	3396	9	126972424	129000000	4.06415	3.96721	0.410697	-0.44028	-0.75435	-0.02968	0.503241	0.022362	0.023643	0.045291	0.615043	0.01167	0.00901267	0.035636
1546	2841	18	30264698	31777524	3.94261	3.01932	0.440109	-1.56779	-0.76785	-1.12802	0.503241	0.022362	0.023643	0.045291	0.642009	0.003831	0.00901263	0.012043
329	2560	3	81427818	82643496	4.1308	3.47005	-0.23173	-0.80577	-1.14149	-1.03774	0.503241	0.022362	0.023643	0.045291	0.476201	0.011919	0.00900753	0.019142
872	5781	8	32977757	35315188	5.55856	4.26154	5.75038	-0.15119	4.18421	5.59916	0.503241	0.022362	0.023643	0.045291	0.917545	0.000112	0.0090026	0.070989
1134	4139	11	72286156	74412268	4.36358	3	2.19331	-1.57896	0.65345	0.614193	0.503241	0.022362	0.023643	0.045291	0.893238	0.000913	0.00899773	0.016573
38	3711	1	61925076	63454731	4.25524	3.39203	-0.17618	-1.34031	-1.12998	-1.51676	0.503241	0.022362	0.023643	0.045291	0.49592	0.00688	0.00897637	0.01168
784	4757	7	63641194	65686929	2.99139	3.81921	-1.46757	-0.243	-1.56802	-1.71073	0.503241	0.022362	0.023643	0.045291	0.210086	0.031766	0.00892676	0.014826
798	2942	7	92497427	93964934	4.3559	3.66472	-0.49363	-0.74739	-1.27232	-1.24125	0.503241	0.022362	0.023643	0.045291	0.413461	0.014255	0.00891613	0.017619
844	2554	8	2042954	2572856	5.09367	2.90667	3.16386	-1.58891	1.56237	1.57468	0.503241	0.022362	0.023643	0.045291	0.941377	0.000361	0.00891595	0.017291
913	1573	8	108648739	109000000	4.01173	2.91978	0.004172	-1.32	-1.04249	-1.31638	0.503241	0.022362	0.023643	0.045291	0.539172	0.006374	0.00889377	0.012956
1255	3596	12	127875884	129000000	4.17756	3.96528	0.159931	-0.70661	-0.93716	-0.5468	0.503241	0.022362	0.023643	0.045291	0.56645	0.010582	0.00888428	0.025146
1634	4522	20	25344231	31614788	3.48696	3.89167	-1.05235	-0.59914	-1.47797	-1.65168	0.503241	0.022362	0.023643	0.045291	0.289195	0.020219	0.00887699	0.014294
1698	3465	22	46473845	47574339	4.48036	3.26772	-0.09422	-1.61234	-1.10384	-1.70693	0.503241	0.022362	0.023643	0.045291	0.518105	0.005045	0.00886886	0.009295
938	4031	9	3190407	4493526	4.34127	3.48921	0.308241	-1.20182	-0.86378	-0.89376	0.503241	0.022362	0.023643	0.045291	0.608493	0.005973	0.0088547	0.016461
705	4810	6	114220833	116000000	4.52999	3.63636	0.287309	-0.86104	-0.86807	-0.57384	0.503241	0.022362	0.023643	0.045291	0.598289	0.008432	0.0088523	0.022759
811	5616	7	113712387	117000000	4.34904	3.6015	0.8262	-0.93729	-0.50462	-0.11117	0.503241	0.022362	0.023643	0.045291	0.710254	0.005411	0.00881788	0.025035
1289	7841	13	61591949	63971167	4.14596	3.6451	0.361435	-1.11488	-0.83316	-0.75352	0.503241	0.022362	0.023643	0.045291	0.619115	0.006286	0.00880817	0.018272
1461	3093	16	62231316	63691132	4.59762	3.10769	0.004893	-1.70179	-1.06066	-1.69729	0.503241	0.022362	0.023643	0.045291	0.542762	0.004377	0.00878548	0.008904
20	4124	1	32438878	34798381	3.74398	3	-1.17566	-1.11942	-1.54338	-2.29542	0.503241	0.022362	0.023643	0.045291	0.268844	0.012638	0.00874425	0.007896
1579	2360	19	2100331	3015545	4.75005	3.53177	2.48663	-1.44066	0.899515	1.04572	0.503241	0.022362	0.023643	0.045291	0.910072	0.000797	0.00874423	0.019388
399	2395	4	695912	1417879	5.69708	3.21429	5.35086	-1.16926	3.70919	4.18143	0.503241	0.022362	0.023643	0.045291	0.960676	6.29e-05	0.0087403	0.026849
283	4119	3	9543642	11019418	4.91751	3.31092	2.5467	-1.45671	0.954941	1.08985	0.503241	0.022362	0.023643	0.045291	0.913692	0.000741	0.00873834	0.019157
799	4395	7	93967569	96072536	3.50922	2.92875	-0.73141	-1.31978	-1.40332	-2.05148	0.503241	0.022362	0.023643	0.045291	0.364038	0.008982	0.0087349	0.008752
977	946	9	88111373	88587353	3.12358	2.98065	0.140932	-1.52286	-0.9861	-1.38301	0.503241	0.022362	0.023643	0.045291	0.573711	0.004829	0.00873274	0.011248
110	4231	1	214578544	216000000	3.46592	3.53086	-1.34115	-0.98673	-1.58783	-2.32821	0.503241	0.022362	0.023643	0.045291	0.237296	0.01503	0.00871122	0.007959
1202	3793	12	39228055	40815624	5.13748	3.03266	3.9227	-1.01309	2.2909	2.90952	0.503241	0.022362	0.023643	0.045291	0.945067	0.000302	0.0086837	0.03088
324	4789	3	72529961	74321440	4.61358	4.23846	0.568485	-0.23027	-0.67635	0.338154	0.503241	0.022362	0.023643	0.045291	0.640475	0.012804	0.00866561	0.045783
819	4352	7	126869221	129000000	5.23066	4.09167	4.88571	-0.47251	3.26388	4.41315	0.503241	0.022362	0.023643	0.045291	0.933113	0.000195	0.00865971	0.052353
746	7097	7	2772261	4573146	4.72745	3.30508	2.87069	-1.35135	1.25541	1.51927	0.503241	0.022362	0.023643	0.045291	0.926834	0.000604	0.00865796	0.021593
1635	1721	20	31615242	32810291	3.8074	3.13333	0.486353	-0.83187	-0.76026	-0.34577	0.503241	0.022362	0.023643	0.045291	0.641043	0.007623	0.00865788	0.025104
622	4223	5	171074292	173000000	4.7558	4.30093	1.11258	0.672029	-0.18581	1.78459	0.503241	0.022362	0.023643	0.045291	0.674535	0.019294	0.00865055	0.118874
1206	3650	12	46025200	47714786	3.53444	3.63768	-1.56488	-0.27331	-1.62522	-1.83842	0.503241	0.022362	0.023643	0.045291	0.195034	0.031533	0.00862627	0.013352
737	4581	6	165588018	167000000	3.72242	4.62016	-0.97276	-0.06928	-1.46467	-1.04214	0.503241	0.022362	0.023643	0.045291	0.298182	0.032703	0.00856587	0.025037
818	769	7	126519669	127000000	3.67909	3.63398	-0.07909	-0.91204	-1.11771	-0.99195	0.503241	0.022362	0.023643	0.045291	0.51438	0.009937	0.00855335	0.018581
1338	5377	14	46749460	48573538	4.76653	3.92248	1.07311	-0.9868	-0.34813	0.086226	0.503241	0.022362	0.023643	0.045291	0.754115	0.004271	0.00855305	0.025297
559	4355	5	63968304	65910972	4.29343	3.59281	-0.67854	-0.73081	-1.39184	-1.40951	0.503241	0.022362	0.023643	0.045291	0.370842	0.015639	0.00853744	0.016068
627	2647	5	178413816	179000000	3.93296	3.46667	0.494171	-1.20213	-0.78073	-0.70819	0.503241	0.022362	0.023643	0.045291	0.649409	0.005291	0.00852621	0.017562
28	2191	1	46900652	48002447	3.90072	3.80398	-0.26828	-0.86744	-1.21695	-1.13603	0.503241	0.022362	0.023643	0.045291	0.468599	0.011437	0.00852551	0.017708
551	5130	5	53703703	55416658	3.9768	3.46699	-0.99643	-0.63556	-1.50294	-1.63216	0.503241	0.022362	0.023643	0.045291	0.301019	0.019189	0.00852196	0.014346
74	2732	1	149775372	152000000	5.77542	4.0603	9.68818	-0.17817	8.06181	9.50995	0.503241	0.022362	0.023643	0.045291	0.922001	2.13e-06	0.00851783	0.069433
253	4398	2	206737183	209000000	4.4837	2.83077	1.8681	-1.57796	0.303911	0.289994	0.503241	0.022362	0.023643	0.045291	0.866375	0.001227	0.00851741	0.016091
1281	3352	13	51591805	53339272	3.91975	2.84577	-0.63473	-1.22723	-1.39136	-1.86229	0.503241	0.022362	0.023643	0.045291	0.385659	0.009476	0.00850208	0.01017
1649	4816	20	56448369	58404566	4.46919	3.1925	-0.45236	-1.3779	-1.31922	-1.83049	0.503241	0.022362	0.023643	0.045291	0.429809	0.007569	0.00848636	0.00975
688	4646	6	87069500	88821091	4.74051	3.70635	1.82875	-1.36204	0.267338	0.466586	0.503241	0.022362	0.023643	0.045291	0.859	0.00157	0.00846841	0.019799
66	4168	1	108409665	110000000	4.11634	3.85992	0.861395	-1.09484	-0.52411	-0.23356	0.503241	0.022362	0.023643	0.045291	0.720142	0.004525	0.00846492	0.021683
1314	1579	13	106247865	107000000	3.32175	3.63492	-1.31737	0.347856	-1.54876	-0.96975	0.503241	0.022362	0.023643	0.045291	0.226872	0.053298	0.00845687	0.028906
1227	5129	12	81467827	83501801	3.80031	3.75758	-1.23873	-0.90366	-1.59039	-2.14261	0.503241	0.022362	0.023643	0.045291	0.255604	0.015879	0.00844818	0.009316
1133	2820	11	70927063	72285444	4.57885	3.21622	0.63482	-0.80041	-0.68177	-0.16575	0.503241	0.022362	0.023643	0.045291	0.670855	0.007097	0.00844812	0.027113
251	5271	2	202821228	206000000	3.43547	3.74265	-0.93914	-1.02541	-1.50895	-1.96476	0.503241	0.022362	0.023643	0.045291	0.316413	0.012898	0.00840829	0.010211
1398	3030	15	51677560	53068905	4.8236	3.29643	3.06627	-0.97625	1.42253	2.08991	0.503241	0.022362	0.023643	0.045291	0.924811	0.000721	0.00839662	0.031352
608	6359	5	150561298	153000000	7.20828	3.64249	17.1964	-1.32159	15.5049	15.8748	0.503241	0.022362	0.023643	0.045291	0.968375	3.9e-10	0.0083817	0.023243
87	5312	1	175089768	177000000	6.96236	3.025	13.9775	-1.33732	12.2852	12.6401	0.503241	0.022362	0.023643	0.045291	0.968733	9.61e-09	0.00837781	0.022888
1297	3798	13	77411245	78808628	3.96045	2.92737	-0.15485	-1.7376	-1.19568	-1.89281	0.503241	0.022362	0.023643	0.045291	0.504492	0.004605	0.00837039	0.007985
226	2818	2	158533555	160000000	4.093	3.26526	0.390281	-1.35227	-0.87165	-0.96225	0.503241	0.022362	0.023643	0.045291	0.629047	0.004894	0.00836672	0.014639
898	1683	8	81956395	82693145	4.36024	3.72826	1.48205	-1.10095	-0.03948	0.380853	0.503241	0.022362	0.023643	0.045291	0.815281	0.002737	0.00836438	0.024395
1458	4100	16	57664970	59044149	5.54017	3.83851	7.10571	-0.70523	5.43222	6.40042	0.503241	0.022362	0.023643	0.045291	0.948813	1.71e-05	0.0083621	0.042181
1692	3792	22	37570269	39306080	5.50286	4.66667	5.88363	1.99748	4.67622	7.8811	0.503241	0.022362	0.023643	0.045291	0.595052	0.000543	0.00835804	0.394712
164	2530	2	50022257	50817470	4.29162	3.58195	0.765989	-1.44997	-0.61723	-0.68426	0.503241	0.022362	0.023643	0.045291	0.708073	0.003431	0.00834204	0.014944
800	2369	7	96073508	97098946	3.5044	3.45283	-0.97346	-0.6504	-1.5176	-1.62419	0.503241	0.022362	0.023643	0.045291	0.305964	0.01878	0.008342	0.014365
1332	4109	14	38668222	40341185	3.84802	4.01395	-0.78224	-1.21972	-1.46758	-2.00223	0.503241	0.022362	0.023643	0.045291	0.352051	0.010101	0.00833464	0.009354
1564	4243	18	61822210	63461638	3.6921	2.9971	-0.98636	-1.79547	-1.54613	-2.78241	0.503241	0.022362	0.023643	0.045291	0.310363	0.006141	0.00833078	0.004635
1088	5945	10	129154979	131000000	3.8767	4.02273	-1.5131	-0.26165	-1.65135	-1.77488	0.503241	0.022362	0.023643	0.045291	0.203084	0.031544	0.00830915	0.014068
1451	2001	16	29038582	31378235	7.71238	2.92746	21.1647	-1.73423	19.4553	19.4301	0.503241	0.022362	0.023643	0.045291	0.976196	4.92e-12	0.00829975	0.015504
242	2605	2	184357714	185000000	3.82064	2.77944	0.438334	-1.75248	-0.85488	-1.31454	0.503241	0.022362	0.023643	0.045291	0.643823	0.003199	0.00829949	0.01004
890	7156	8	66489090	69863032	4.42241	3.78338	0.504632	-0.60354	-0.7835	-0.09895	0.503241	0.022362	0.023643	0.045291	0.639685	0.009385	0.00828818	0.031482
1	3417	1	1894284	3581127	6.46099	3.53067	10.0716	-1.1593	8.37172	8.91224	0.503241	0.022362	0.023643	0.045291	0.964462	5.68e-07	0.00827823	0.027227
252	1979	2	205799241	207000000	3.53095	4.26316	-0.82879	-0.39311	-1.46733	-1.22215	0.503241	0.022362	0.023643	0.045291	0.333363	0.022902	0.00827029	0.020245
36	2707	1	58865399	59889995	3.34541	4.35065	-0.2752	-0.40786	-1.23454	-0.6832	0.503241	0.022362	0.023643	0.045291	0.459198	0.01787	0.00826576	0.027482
1148	3136	11	95727628	97054703	3.16191	4.30851	-1.71235	-0.29023	-1.69843	-2.00293	0.503241	0.022362	0.023643	0.045291	0.173479	0.03196	0.00826444	0.011676
1385	1980	15	31593069	32439996	4.02078	3.68153	-0.29774	-1.14602	-1.27559	-1.44415	0.503241	0.022362	0.023643	0.045291	0.465025	0.008847	0.00821712	0.013299
1140	5963	11	84381474	86618929	4.44934	3.23913	-0.28436	-1.21949	-1.27321	-1.50401	0.503241	0.022362	0.023643	0.045291	0.468998	0.008181	0.00819664	0.012466
808	4774	7	107781862	110000000	4.3916	3.38938	1.77529	-1.30796	0.188036	0.467227	0.503241	0.022362	0.023643	0.045291	0.852888	0.001736	0.00819361	0.020751
465	3915	4	103221459	105000000	6.87146	3.38608	13.0036	-1.33837	11.2871	11.6651	0.503241	0.022362	0.023643	0.045291	0.96895	2.54e-08	0.00817991	0.022868
523	3634	5	3362324	4623539	4.19493	3.47859	0.173593	-1.0719	-1.02365	-0.89847	0.503241	0.022362	0.023643	0.045291	0.576338	0.007371	0.00817792	0.017755
838	3302	7	154965022	156000000	3.75899	3.88618	-0.04075	-0.45766	-1.1261	-0.49852	0.503241	0.022362	0.023643	0.045291	0.515114	0.015086	0.00817456	0.029331
1130	2820	11	65898631	68005380	4.98916	5.43373	2.46665	4.10038	2.63182	6.56703	0.503241	0.022362	0.023643	0.045291	0.147406	0.033556	0.00816897	0.80079
352	3905	3	123518258	125000000	4.29734	3.11765	0.889615	-1.37221	-0.54785	-0.48275	0.503241	0.022362	0.023643	0.045291	0.730141	0.003379	0.00814783	0.016658
747	2752	7	4575430	5414602	4.28677	3.47368	0.883015	-1.25201	-0.55113	-0.36921	0.503241	0.022362	0.023643	0.045291	0.72708	0.00382	0.00814068	0.018706
1652	2813	20	61301855	62179195	5.55919	3.68	6.46258	-1.10105	4.7481	5.3614	0.503241	0.022362	0.023643	0.045291	0.961851	2.22e-05	0.00813652	0.028781
578	5839	5	99260992	102000000	4.06686	3.38889	-0.63477	-0.82339	-1.42625	-1.45828	0.503241	0.022362	0.023643	0.045291	0.382026	0.014058	0.00813348	0.01509
1085	5496	10	123902771	126000000	4.97383	3.97647	1.69959	-1.0571	0.11987	0.64242	0.503241	0.022362	0.023643	0.045291	0.839617	0.002369	0.00812711	0.026254
1615	3745	19	57522899	59098134	4.33985	3.74074	0.091786	-0.97425	-1.08101	-0.88261	0.503241	0.022362	0.023643	0.045291	0.555909	0.008507	0.00808324	0.018883
517	4575	4	186909478	188000000	4.09852	4	-0.44624	-0.69505	-1.34875	-1.14141	0.503241	0.022362	0.023643	0.045291	0.424185	0.014697	0.00808201	0.019049
1015	4139	10	5983762	7171183	4.3223	4.15287	0.681073	-0.7784	-0.69335	-0.09742	0.503241	0.022362	0.023643	0.045291	0.679683	0.007018	0.00807833	0.028083
62	2668	1	102041140	103000000	4.08072	3.19565	0.423469	-1.12745	-0.88093	-0.70419	0.503241	0.022362	0.023643	0.045291	0.633367	0.005968	0.00807387	0.018457
415	5279	4	18842361	20544416	4.84232	3.51261	4.25432	-1.47963	2.53117	2.77459	0.503241	0.022362	0.023643	0.045291	0.961108	0.000138	0.00806011	0.019696
336	6616	3	95311981	98214883	3.66649	4.52632	-0.90572	-0.39681	-1.5276	-1.30261	0.503241	0.022362	0.023643	0.045291	0.317185	0.023446	0.00800117	0.019195
984	7077	9	101593146	105000000	3.81684	3.81505	-0.85871	-1.30399	-1.53888	-2.16291	0.503241	0.022362	0.023643	0.045291	0.335768	0.009558	0.00799037	0.008201
494	4027	4	150683754	153000000	3.82318	3.96429	-0.01179	-0.37708	-1.1299	-0.38894	0.503241	0.022362	0.023643	0.045291	0.519973	0.016035	0.00798568	0.032094
468	5861	4	108818147	111000000	4.24306	3.59919	0.089512	-1.29099	-1.10223	-1.20161	0.503241	0.022362	0.023643	0.045291	0.559627	0.006253	0.00798457	0.013849
195	2886	2	107408932	108000000	3.48697	3.3591	-1.35158	-0.9536	-1.67767	-2.30563	0.503241	0.022362	0.023643	0.045291	0.235428	0.015575	0.00798282	0.008161
805	3283	7	103198251	104000000	4.63435	3.31111	2.29157	-1.09677	0.63389	1.19469	0.503241	0.022362	0.023643	0.045291	0.891291	0.001337	0.00798025	0.026785
50	2004	1	83991748	84843600	4.99048	3.76337	4.36769	-1.32179	2.63418	3.04568	0.503241	0.022362	0.023643	0.045291	0.959085	0.000144	0.00796023	0.023012
533	5508	5	18052361	19917135	3.72709	4.48301	-0.55218	-0.06935	-1.38269	-0.62159	0.503241	0.022362	0.023643	0.045291	0.388201	0.027956	0.00794853	0.032595
369	4987	3	151348730	153000000	3.79165	4.21321	-0.21471	-0.99207	-1.26464	-1.20691	0.503241	0.022362	0.023643	0.045291	0.483347	0.009872	0.00794695	0.016128
983	5677	9	98922799	102000000	5.58999	3.58333	6.54261	-0.39167	4.8314	6.1509	0.503241	0.022362	0.023643	0.045291	0.934124	4.04e-05	0.00792786	0.056823
1081	2710	10	119524820	121000000	3.09875	3.20561	-1.56051	-1.07953	-1.73489	-2.64069	0.503241	0.022362	0.023643	0.045291	0.200881	0.01444	0.00792734	0.006138
1344	2691	14	53997831	55233594	2.92331	3.62212	-1.88121	-0.27115	-1.77094	-2.15274	0.503241	0.022362	0.023643	0.045291	0.150831	0.033532	0.00791223	0.010347
146	3768	2	23342140	24686441	4.37256	3.28485	1.59976	-1.23521	0.001145	0.364405	0.503241	0.022362	0.023643	0.045291	0.832652	0.002173	0.00790889	0.021787
987	4518	9	107581749	109000000	3.74308	3.52101	-0.19297	-1.37016	-1.26737	-1.56333	0.503241	0.022362	0.023643	0.045291	0.49266	0.006746	0.00790429	0.011263
876	3251	8	40704593	41720878	4.18245	3.4661	0.517796	-0.89695	-0.83374	-0.37928	0.503241	0.022362	0.023643	0.045291	0.649468	0.007013	0.00789793	0.023834
383	3207	3	175116539	176000000	4.48833	2.55385	1.45145	-1.78841	-0.13706	-0.33722	0.503241	0.022362	0.023643	0.045291	0.822976	0.001432	0.00789635	0.012383
43	3928	1	69687616	71372061	4.06212	3.40476	0.879186	-1.40316	-0.58798	-0.52414	0.503241	0.022362	0.023643	0.045291	0.728889	0.003305	0.00789586	0.016123
233	6698	2	167355970	170000000	4.90141	3.42679	2.35037	-1.3563	0.671159	0.993995	0.503241	0.022362	0.023643	0.045291	0.901024	0.000983	0.00789559	0.020888
1231	4786	12	89682122	92065034	5.25015	3.84127	4.19475	0.404559	2.55663	4.59929	0.503241	0.022362	0.023643	0.045291	0.86419	0.000868	0.00789047	0.116556
322	3204	3	69276762	70447137	4.55913	2.73913	1.80242	-1.53778	0.167562	0.264453	0.503241	0.022362	0.023643	0.045291	0.859898	0.001354	0.00787693	0.016625
1156	843	11	107844790	108000000	3.08151	3.32558	-1.63467	-0.03621	-1.72009	-1.67165	0.503241	0.022362	0.023643	0.045291	0.182446	0.040093	0.00786964	0.015824
1251	5240	12	119755286	122000000	4.79123	3.8284	1.86659	-1.10909	0.231632	0.757425	0.503241	0.022362	0.023643	0.045291	0.857843	0.001945	0.00785736	0.025465
1356	2423	14	76444767	77227819	4.40904	3.05034	0.782994	-1.5442	-0.667	-0.7615	0.503241	0.022362	0.023643	0.045291	0.71286	0.003091	0.00785601	0.013692
67	3513	1	110303931	112000000	4.58535	2.98936	1.37471	-1.62928	-0.20721	-0.25479	0.503241	0.022362	0.023643	0.045291	0.810848	0.001787	0.00783142	0.014305
1364	2721	14	86651427	87635079	3.5798	2.81383	0.092753	-1.34394	-1.12108	-1.25147	0.503241	0.022362	0.023643	0.045291	0.561067	0.005927	0.00783017	0.013166
954	6560	9	26111835	28223982	5.1517	3.91667	2.73232	-0.47401	1.05186	2.25829	0.503241	0.022362	0.023643	0.045291	0.893655	0.001608	0.00782121	0.050065
359	3363	3	135458294	137000000	6.55719	3.94054	12.7801	-0.38663	11.0534	12.3934	0.503241	0.022362	0.023643	0.045291	0.935021	7.95e-08	0.00781353	0.057164
1447	3489	16	22712979	24136201	4.83287	4.34091	1.7025	-0.33297	0.112398	1.36947	0.503241	0.022362	0.023643	0.045291	0.815187	0.004732	0.00780918	0.052585
1524	5203	17	74375743	76259847	4.70515	4.46032	1.09124	1.53056	-0.13288	2.62179	0.503241	0.022362	0.023643	0.045291	0.565234	0.038973	0.00780767	0.235058
296	3007	3	27841114	29141911	4.67008	3.85714	0.880375	-1.15385	-0.59305	-0.27363	0.503241	0.022362	0.023643	0.045291	0.725149	0.004214	0.00780635	0.020582
478	3973	4	125211533	126000000	3.16639	3.45378	-1.70807	-0.48385	-1.76291	-2.19219	0.503241	0.022362	0.023643	0.045291	0.175525	0.02653	0.00780626	0.009735
1059	4403	10	80877972	82413607	4.18374	2.88364	0.358713	-1.53597	-0.96542	-1.17746	0.503241	0.022362	0.023643	0.045291	0.624456	0.004172	0.00780473	0.012095
245	5137	2	191973563	196000000	4.97864	3.74638	4.94764	-1.12164	3.19428	3.82593	0.503241	0.022362	0.023643	0.045291	0.95852	9.85e-05	0.00779919	0.028099
795	4831	7	85572182	87821751	7.96201	3.18371	20.9523	-1.09272	19.1931	19.8595	0.503241	0.022362	0.023643	0.045291	0.963147	1.14e-11	0.00779098	0.029062
1048	2264	10	61891409	62659093	4.38502	2.36486	3.19422	-2.00671	1.44936	1.18713	0.503241	0.022362	0.023643	0.045291	0.949147	0.000232	0.00778883	0.011479
1128	2445	11	62225120	63802617	5.1982	3.99214	4.36908	-0.77916	2.63015	3.58982	0.503241	0.022362	0.023643	0.045291	0.943394	0.000244	0.00778762	0.038949
377	6763	3	165055469	167000000	4.03118	2.9689	-0.92402	-1.56044	-1.59298	-2.48473	0.503241	0.022362	0.023643	0.045291	0.322959	0.007594	0.00777213	0.006103
1320	3116	13	112247798	114000000	3.90983	2.53878	0.194508	-1.67006	-1.07468	-1.47589	0.503241	0.022362	0.023643	0.045291	0.588127	0.00405	0.00776584	0.00996
1155	4067	11	106522621	108000000	3.88609	3.2649	-0.61665	-1.38486	-1.47851	-2.0018	0.503241	0.022362	0.023643	0.045291	0.391279	0.008065	0.00776438	0.008814
321	2647	3	68287952	69274891	3.72949	3.59016	-1.33598	-0.42428	-1.68607	-1.76054	0.503241	0.022362	0.023643	0.045291	0.234344	0.025914	0.00775771	0.013795
204	4558	2	125840921	127000000	4.40228	2.57047	1.27341	-1.77092	-0.30486	-0.49771	0.503241	0.022362	0.023643	0.045291	0.798326	0.00169	0.00773868	0.012225
371	3029	3	154716357	156000000	3.44128	4.06757	-0.76976	-0.30949	-1.50927	-1.0794	0.503241	0.022362	0.023643	0.045291	0.344995	0.024291	0.00773693	0.022781
44	701	1	71373645	71681377	3.48405	2.85782	-0.26978	-1.42414	-1.33015	-1.69528	0.503241	0.022362	0.023643	0.045291	0.47458	0.006648	0.00772173	0.010267
769	4878	7	37555184	38966621	3.74861	3.05	-1.32072	-1.60863	-1.71568	-2.92985	0.503241	0.022362	0.023643	0.045291	0.243829	0.008124	0.00771751	0.00439
310	3098	3	49317323	51828635	4.83287	3.09383	2.72085	-1.75198	0.988983	0.968659	0.503241	0.022362	0.023643	0.045291	0.928112	0.000471	0.00771577	0.014483
144	4264	2	19692404	21049129	3.91528	3.91957	-1.17739	-0.58328	-1.65612	-1.76086	0.503241	0.022362	0.023643	0.045291	0.264897	0.021322	0.0077106	0.013302
422	2304	4	29762536	30454312	2.72267	3.1223	-1.22178	-1.05299	-1.68248	-2.2753	0.503241	0.022362	0.023643	0.045291	0.259905	0.013673	0.00770291	0.008157
1667	1836	21	34377485	35224370	4.63039	3.34239	2.03116	-1.15434	0.357296	0.876619	0.503241	0.022362	0.023643	0.045291	0.873584	0.001605	0.00769613	0.024781
1087	2601	10	128001098	129000000	5.21478	3.33233	5.19725	-1.39247	3.42186	3.80461	0.503241	0.022362	0.023643	0.045291	0.966338	5.9e-05	0.00769137	0.021605
1246	3518	12	113989621	115000000	3.98514	3.12397	-0.91796	-1.44118	-1.6013	-2.35956	0.503241	0.022362	0.023643	0.045291	0.323732	0.008525	0.00767953	0.006892
1211	2489	12	54778823	55664504	3.69474	3.86875	-1.10942	-1.1308	-1.65719	-2.24072	0.503241	0.022362	0.023643	0.045291	0.28224	0.012276	0.00766737	0.008195
1370	2069	14	95751293	96262184	3.17188	2.9878	-1.55506	-1.41932	-1.77344	-2.97551	0.503241	0.022362	0.023643	0.045291	0.203016	0.010333	0.00766673	0.004414
734	2299	6	162169823	163000000	4.64924	2.35492	0.615791	-1.79431	-0.81574	-1.17893	0.503241	0.022362	0.023643	0.045291	0.682396	0.002723	0.00766037	0.010206
530	3442	5	13464832	14757522	3.58369	3.25134	-0.7061	-1.45437	-1.53075	-2.16085	0.503241	0.022362	0.023643	0.045291	0.371052	0.007802	0.00764211	0.007796
1073	2349	10	102950680	104000000	6.41158	3.27965	12.2657	-1.27273	10.4809	10.9928	0.503241	0.022362	0.023643	0.045291	0.967971	5.67e-08	0.00763177	0.024394
400	3153	4	1499551	2841772	3.87933	3.30364	0.095473	-1.48641	-1.14888	-1.39122	0.503241	0.022362	0.023643	0.045291	0.563265	0.005146	0.00762459	0.011463
88	3263	1	177434054	179000000	5.20867	3	3.35662	-1.4128	1.59263	1.94368	0.503241	0.022362	0.023643	0.045291	0.944807	0.000356	0.00760628	0.020699
1610	4716	19	49285757	51531961	6.82187	3.61622	13.2761	-1.52347	11.4812	11.7525	0.503241	0.022362	0.023643	0.045291	0.973312	1.62e-08	0.00759696	0.01909
574	2809	5	91840637	93808724	4.63375	3.2	3.10898	-1.32579	1.35271	1.78304	0.503241	0.022362	0.023643	0.045291	0.935882	0.000493	0.0075928	0.022367
281	5459	3	7083869	8648496	3.94272	3.60169	-0.6821	-0.93809	-1.51842	-1.62033	0.503241	0.022362	0.023643	0.045291	0.372622	0.012818	0.0075854	0.013123
1653	1662	20	62193019	62917729	3.87105	3.488	-0.40389	-1.13143	-1.40808	-1.53578	0.503241	0.022362	0.023643	0.045291	0.439686	0.009439	0.00756741	0.012759
1537	6430	18	11905953	14419032	3.5143	3.46721	-1.24728	-0.88224	-1.70314	-2.12967	0.503241	0.022362	0.023643	0.045291	0.254093	0.016265	0.00756718	0.009463
1484	4478	17	1929074	3691600	5.45055	4.21774	6.41874	0.445643	4.73313	6.86436	0.503241	0.022362	0.023643	0.045291	0.869064	9.83e-05	0.007567	0.122129
1300	4037	13	82581814	84132667	4.35562	2.97633	1.22162	-1.85094	-0.37122	-0.62954	0.503241	0.022362	0.023643	0.045291	0.791622	0.001629	0.00756269	0.011189
554	3784	5	57340073	58523945	5.4734	3.89787	6.61063	0.508191	4.93125	7.11881	0.503241	0.022362	0.023643	0.045291	0.862407	8.57e-05	0.00755589	0.129016
560	4911	5	65911289	67848407	4.09198	3.9435	-0.32202	-0.93037	-1.36646	-1.25253	0.503241	0.022362	0.023643	0.045291	0.457036	0.011053	0.00755575	0.016221
1353	8094	14	67992317	71131827	5.06713	4.55367	0.945678	-0.35983	-0.54801	0.585823	0.503241	0.022362	0.023643	0.045291	0.715133	0.008613	0.0075441	0.04491
119	3801	1	230685483	232000000	3.65625	3.24561	-0.37742	-1.30727	-1.40435	-1.68492	0.503241	0.022362	0.023643	0.045291	0.447661	0.00785	0.00753141	0.010898
1556	8961	18	47731764	51061399	5.48796	3.40136	4.27404	-1.25082	2.48734	3.02318	0.503241	0.022362	0.023643	0.045291	0.956911	0.00017	0.0075307	0.024653
257	3806	2	214014881	216000000	5.19175	3.6378	4.37337	-0.24345	2.6258	4.12989	0.503241	0.022362	0.023643	0.045291	0.917995	0.000403	0.00751279	0.064764
615	2830	5	161483723	163000000	4.54283	2.88235	1.68318	-1.85653	0.009482	-0.17363	0.503241	0.022362	0.023643	0.045291	0.851903	0.001099	0.00750643	0.011974
456	4699	4	87534736	89236976	4.10533	3.63158	0.130837	-0.44097	-1.11372	-0.31019	0.503241	0.022362	0.023643	0.045291	0.554504	0.013909	0.0075045	0.032107
932	5316	8	140726189	143000000	3.73121	3.72131	-1.2032	-0.61538	-1.69256	-1.81872	0.503241	0.022362	0.023643	0.045291	0.260347	0.020824	0.00749802	0.012661
952	3506	9	24158518	25328531	3.92676	3.71626	0.997825	-0.58357	-0.52577	0.414181	0.503241	0.022362	0.023643	0.045291	0.731725	0.006688	0.00749167	0.036738
365	3439	3	145664619	147000000	4.50836	3.52941	1.11308	-1.02628	-0.45357	0.086684	0.503241	0.022362	0.023643	0.045291	0.762198	0.003987	0.0074748	0.024578
1032	5401	10	31907519	33706590	5.17035	3.86242	3.28499	-0.46071	1.53806	2.82424	0.503241	0.022362	0.023643	0.045291	0.912261	0.000957	0.00747062	0.051791
241	5413	2	182268271	184000000	3.84492	3.26766	-1.10308	-1.0222	-1.67989	-2.12547	0.503241	0.022362	0.023643	0.045291	0.282896	0.01363	0.00746519	0.009159
1224	5867	12	76514061	78570124	4.97852	3.76154	1.87264	-0.7846	0.195121	1.08799	0.503241	0.022362	0.023643	0.045291	0.849755	0.002649	0.00745894	0.034895
137	3774	2	6836803	8419838	4.35401	3.97458	1.0865	0.319098	-0.39938	1.40557	0.503241	0.022362	0.023643	0.045291	0.700808	0.014456	0.00745086	0.086777
1401	5439	15	55136269	56899523	4.18893	3.34392	0.49279	-1.33107	-0.92085	-0.83839	0.503241	0.022362	0.023643	0.045291	0.651637	0.004674	0.00744714	0.015492
1112	2668	11	27020461	28480924	4.81607	3.29434	4.00862	-1.09907	2.21767	2.90943	0.503241	0.022362	0.023643	0.045291	0.949922	0.000255	0.00744399	0.028481
950	4507	9	20464018	22205246	4.55109	3.81586	0.471054	-0.58257	-0.91416	-0.11158	0.503241	0.022362	0.023643	0.045291	0.632693	0.009803	0.00743915	0.031798
544	5308	5	36434126	38802148	5.19572	3.36975	2.77471	-1.25675	1.01162	1.51788	0.503241	0.022362	0.023643	0.045291	0.921909	0.000727	0.00742866	0.02361
1191	4019	12	16310816	18087607	3.84905	2.91057	-0.77186	-1.56072	-1.58691	-2.33293	0.503241	0.022362	0.023643	0.045291	0.356728	0.007202	0.00741802	0.006739
29	2203	1	48002576	48977584	3.45412	3.525	-1.58335	-0.66886	-1.79694	-2.2527	0.503241	0.022362	0.023643	0.045291	0.195324	0.021659	0.0074116	0.009001
755	5219	7	12635461	13884041	4.23013	3.78226	-0.84772	-1.15097	-1.60795	-1.9989	0.503241	0.022362	0.023643	0.045291	0.337381	0.01107	0.00741098	0.009603
823	3322	7	134307931	136000000	4.28566	3.11724	-0.39312	-1.67535	-1.43432	-2.06884	0.503241	0.022362	0.023643	0.045291	0.446531	0.005505	0.007406	0.007522
498	3221	4	157485600	159000000	2.88018	3.16949	-1.321	-1.24645	-1.75188	-2.56792	0.503241	0.022362	0.023643	0.045291	0.24252	0.011611	0.00740524	0.006273
817	5904	7	124168509	127000000	4.57129	3.41667	1.65273	-0.66674	-0.00122	0.985951	0.503241	0.022362	0.023643	0.045291	0.82381	0.003599	0.00740364	0.038061
1024	7704	10	19718264	22772115	4.708	4.85246	1.1963	1.58906	-0.08481	2.78535	0.503241	0.022362	0.023643	0.045291	0.567104	0.037322	0.00739954	0.250042
1691	5307	22	35531009	37569661	3.66932	3.75954	-1.03224	-1.10878	-1.66952	-2.14123	0.503241	0.022362	0.023643	0.045291	0.297833	0.012259	0.00739822	0.008843
1639	2641	20	38437069	39610111	3.32927	3.67368	-1.28886	-0.91832	-1.73864	-2.20758	0.503241	0.022362	0.023643	0.045291	0.246679	0.015878	0.00739117	0.008859
691	4055	6	91843655	93426186	6.70669	3.60593	11.199	-1.27462	9.38035	9.92425	0.503241	0.022362	0.023643	0.045291	0.968252	1.65e-07	0.00738058	0.024357
1349	6009	14	61682062	63788142	4.17185	3.09322	-0.41984	-1.33805	-1.44537	-1.75804	0.503241	0.022362	0.023643	0.045291	0.437779	0.007766	0.00737554	0.010335
1549	3238	18	35075250	36365021	3.77863	2.76821	-0.11782	-1.89048	-1.30777	-2.00872	0.503241	0.022362	0.023643	0.045291	0.514965	0.003887	0.00736055	0.006995
951	5184	9	22206987	24157796	6.22043	3.04448	7.57243	-1.34205	5.74953	6.2303	0.503241	0.022362	0.023643	0.045291	0.969438	5.79e-06	0.00735808	0.022797
1507	2366	17	41772813	43056688	4.22033	3.17889	-0.35834	-1.32591	-1.4198	-1.68463	0.503241	0.022362	0.023643	0.045291	0.452499	0.007641	0.00735444	0.010811
1526	4004	17	77298636	78836846	5.04195	3.43846	3.72696	-1.07436	1.92709	2.65252	0.503241	0.022362	0.023643	0.045291	0.944951	0.000345	0.00733934	0.029042
1334	4446	14	41663296	43136775	3.54567	2.76733	-0.80115	-1.63839	-1.60974	-2.43988	0.503241	0.022362	0.023643	0.045291	0.350528	0.006743	0.00733631	0.006127
1343	1474	14	53474433	53996341	2.98029	3.19064	-1.44023	-1.66314	-1.79623	-3.10519	0.503241	0.022362	0.023643	0.045291	0.22287	0.007925	0.00733437	0.003795
1084	2120	10	123232602	124000000	4.44798	3.07692	1.56464	-1.14253	-0.10304	0.421921	0.503241	0.022362	0.023643	0.045291	0.827089	0.002452	0.0073318	0.023742
1350	3102	14	63790015	65218457	4.15513	3.84298	0.788792	-0.2673	-0.68964	0.521428	0.503241	0.022362	0.023643	0.045291	0.684389	0.010578	0.00733075	0.047144
949	5441	9	18661051	20449711	3.7391	3.42174	-0.76019	-1.52783	-1.59418	-2.28828	0.503241	0.022362	0.023643	0.045291	0.359234	0.007408	0.00732997	0.007014
214	5741	2	140100271	142000000	4.1475	3.76236	0.398304	-1.18685	-0.99726	-0.78865	0.503241	0.022362	0.023643	0.045291	0.629246	0.00573	0.00732241	0.017281
443	3937	4	66600492	68059162	3.3451	3.67241	-1.15866	-0.75865	-1.70871	-1.91753	0.503241	0.022362	0.023643	0.045291	0.270106	0.017906	0.00732104	0.011382
900	4468	8	84226091	85955339	4.34355	2.83673	0.252776	-1.32731	-1.09403	-1.07469	0.503241	0.022362	0.023643	0.045291	0.598452	0.005477	0.00731202	0.014281
1028	7730	10	26889823	29322921	3.97191	4.20455	-0.07351	-0.79825	-1.26937	-0.87181	0.503241	0.022362	0.023643	0.045291	0.514561	0.011077	0.00731138	0.020844
634	3484	6	4617817	5789206	3.68667	3.28365	-1.0094	-0.84151	-1.66788	-1.85114	0.503241	0.022362	0.023643	0.045291	0.300618	0.0158	0.00731074	0.01166
923	6040	8	126412959	129000000	3.80102	4.00483	-1.34518	-0.97494	-1.76671	-2.32031	0.503241	0.022362	0.023643	0.045291	0.236849	0.01524	0.0073	0.008039
378	2832	3	167117774	169000000	4.36236	3.48315	0.525273	-0.95847	-0.91097	-0.43335	0.503241	0.022362	0.023643	0.045291	0.652636	0.006577	0.00729189	0.022521
1098	3291	11	6324061	7436630	4.12067	2.84835	-0.94401	-1.80383	-1.66748	-2.74844	0.503241	0.022362	0.023643	0.045291	0.319766	0.006014	0.00728705	0.004736
516	5870	4	184929455	187000000	4.25196	3.4186	-0.22543	-1.56563	-1.37125	-1.79122	0.503241	0.022362	0.023643	0.045291	0.486663	0.005661	0.00726987	0.009151
1543	2081	18	25927979	26874260	4.58805	2.42623	2.79275	-1.85824	0.995637	0.934182	0.503241	0.022362	0.023643	0.045291	0.933189	0.000396	0.00726797	0.013093
106	4132	1	206534727	208000000	4.50455	3.73013	2.13371	-0.46079	0.418855	1.67288	0.503241	0.022362	0.023643	0.045291	0.859155	0.002851	0.00726504	0.048772
1146	2309	11	93276674	94241991	3.57175	3.13442	-1.0243	-1.3242	-1.68985	-2.34909	0.503241	0.022362	0.023643	0.045291	0.300751	0.009901	0.00726246	0.007196
234	3989	2	169968236	171000000	4.25834	2.91682	0.806282	-1.59505	-0.72997	-0.78895	0.503241	0.022362	0.023643	0.045291	0.718312	0.002892	0.00726189	0.013114
1454	6401	16	49009390	52035290	4.69267	3.53894	1.04682	-0.97469	-0.53389	0.072077	0.503241	0.022362	0.023643	0.045291	0.750551	0.004418	0.00725783	0.025485
81	7579	1	162347289	165000000	5.42089	4.08982	5.84287	-0.7333	4.02422	5.10954	0.503241	0.022362	0.023643	0.045291	0.949444	5.88e-05	0.00723701	0.041042
1023	4386	10	18537267	19716826	6.96504	2.78981	14.4816	-1.81126	12.632	12.6702	0.503241	0.022362	0.023643	0.045291	0.978379	3.65e-09	0.00723045	0.01439
1400	2495	15	54508594	55135971	3.29481	3.62992	-1.1921	-0.64617	-1.72761	-1.83858	0.503241	0.022362	0.023643	0.045291	0.262789	0.020157	0.00722699	0.01239
1280	5350	13	49384134	51590433	4.82997	3.62205	2.15147	-1.10937	0.401553	1.04204	0.503241	0.022362	0.023643	0.045291	0.88241	0.001504	0.00720462	0.026187
1102	5955	11	10952346	12563989	4.21588	3.88401	-0.81845	-0.77156	-1.6167	-1.59012	0.503241	0.022362	0.023643	0.045291	0.340619	0.015862	0.00720296	0.01417
641	3801	6	13209388	14802687	3.91892	3.12887	0.124213	-1.25001	-1.18583	-1.12596	0.503241	0.022362	0.023643	0.045291	0.567765	0.006384	0.00719686	0.014637
387	4422	3	181511166	184000000	4.2422	3.94076	-0.32235	-1.15891	-1.42378	-1.48143	0.503241	0.022362	0.023643	0.045291	0.459712	0.008849	0.00717896	0.012982
709	1915	6	119963335	121000000	3.38514	3.08262	-1.21903	-0.76321	-1.74549	-1.98269	0.503241	0.022362	0.023643	0.045291	0.258652	0.01813	0.00717787	0.010847
721	2753	6	138823520	140000000	4.05865	3.56828	-0.96676	-0.9282	-1.6761	-1.89528	0.503241	0.022362	0.023643	0.045291	0.310232	0.014328	0.00717039	0.011033
1002	2269	9	133223308	134000000	3.74521	3.37433	-0.61239	-1.13798	-1.55298	-1.75072	0.503241	0.022362	0.023643	0.045291	0.390651	0.010263	0.00716496	0.011263
594	3193	5	122556905	124000000	3.40987	2.99123	-1.20569	-1.63059	-1.76294	-2.83695	0.503241	0.022362	0.023643	0.045291	0.265683	0.007719	0.00714948	0.004679
133	6018	2	12371	1780569	3.99061	3.24113	-0.57001	-1.21447	-1.53968	-1.78461	0.503241	0.022362	0.023643	0.045291	0.401193	0.009358	0.00714743	0.010717
256	4898	2	212379721	214000000	5.54564	3.72727	5.43002	-0.76085	3.59816	4.66913	0.503241	0.022362	0.023643	0.045291	0.94949	8.64e-05	0.00714236	0.039928
677	2622	6	68850024	69523066	5.07331	3.12994	4.874	-1.14142	3.03185	3.73245	0.503241	0.022362	0.023643	0.045291	0.959278	0.000104	0.00714219	0.027568
573	2718	5	90423162	91840153	5.8555	3.64629	8.51504	-1.02349	6.67002	7.49145	0.503241	0.022362	0.023643	0.045291	0.961608	3.08e-06	0.00713894	0.031095
1296	5193	13	75670193	77410538	3.81387	3.57642	-0.82986	-1.51164	-1.64593	-2.34179	0.503241	0.022362	0.023643	0.045291	0.343576	0.007721	0.00713722	0.006818
300	4964	3	33255592	35282759	4.81508	3.27093	3.08491	-1.57101	1.26085	1.5138	0.503241	0.022362	0.023643	0.045291	0.940243	0.000397	0.00712818	0.017585
60	2469	1	99800963	101000000	3.63563	3.92857	-1.53122	-0.30248	-1.81233	-1.834	0.503241	0.022362	0.023643	0.045291	0.200835	0.030493	0.00712315	0.013353
810	2256	7	112621897	114000000	4.51614	2.76495	1.79283	-1.74625	0.052842	0.046282	0.503241	0.022362	0.023643	0.045291	0.862537	0.001113	0.00711266	0.013536
312	3593	3	54081390	55348750	4.24455	3.93531	-0.19176	-1.24571	-1.371	-1.43768	0.503241	0.022362	0.023643	0.045291	0.492166	0.007623	0.00711036	0.012742
185	9167	2	81620841	85140279	3.67154	2.9527	-0.97829	-1.82955	-1.70532	-2.80809	0.503241	0.022362	0.023643	0.045291	0.312577	0.005929	0.00709791	0.004514
1274	6017	13	38878163	41069161	5.18914	3.2973	3.41002	-1.35677	1.57517	2.05318	0.503241	0.022362	0.023643	0.045291	0.945474	0.000357	0.00709095	0.021909
1555	5126	18	45940004	47730011	4.28586	3.83158	0.698453	-0.61719	-0.80611	0.081212	0.503241	0.022362	0.023643	0.045291	0.67952	0.008101	0.00709085	0.032989
1236	4593	12	99305987	101000000	5.61791	4.2306	7.80672	-0.68643	5.96675	7.12024	0.503241	0.022362	0.023643	0.045291	0.949578	8.64e-06	0.00708535	0.043016
1230	7688	12	85990484	89680039	4.74174	4.09167	1.7929	-1.46012	0.053409	0.332719	0.503241	0.022362	0.023643	0.045291	0.858372	0.001474	0.00708181	0.017938
659	5208	6	37573419	39295505	4.6583	3.03626	0.755213	-1.70864	-0.79831	-0.95358	0.503241	0.022362	0.023643	0.045291	0.709912	0.002685	0.00705406	0.01157
490	5470	4	141086805	143000000	4.43029	3.32579	-0.35251	-1.35247	-1.46088	-1.70515	0.503241	0.022362	0.023643	0.045291	0.454268	0.007426	0.00704482	0.010571
730	4808	6	154974120	157000000	3.98152	3.8541	-0.73722	-1.20363	-1.62079	-1.94104	0.503241	0.022362	0.023643	0.045291	0.362541	0.010105	0.00703958	0.00979
240	2686	2	181313057	182000000	4.16659	2.73109	-0.00269	-1.65672	-1.28806	-1.65977	0.503241	0.022362	0.023643	0.045291	0.541557	0.004603	0.00703616	0.009294
1047	3690	10	60290620	61891091	3.71489	3.3008	0.191496	-1.45765	-1.17392	-1.26635	0.503241	0.022362	0.023643	0.045291	0.585902	0.005004	0.00702671	0.012272
1598	4051	19	30728153	32746380	5.93056	3.45205	7.66347	-1.18979	5.79763	6.4736	0.503241	0.022362	0.023643	0.045291	0.966147	6.14e-06	0.00702493	0.026456
262	5731	2	222523887	225000000	4.18445	3.6308	-0.85101	-1.28594	-1.66742	-2.13713	0.503241	0.022362	0.023643	0.045291	0.337682	0.009713	0.00701236	0.008398
541	6183	5	31391101	33499437	4.3798	3.32385	-0.45387	-1.36308	-1.51224	-1.8171	0.503241	0.022362	0.023643	0.045291	0.429973	0.007697	0.00700999	0.0099
1587	1501	19	13472019	14478631	3.67736	3.63441	-0.47007	-1.05418	-1.51491	-1.5247	0.503241	0.022362	0.023643	0.045291	0.423394	0.010491	0.00699673	0.013273
741	1815	6	170330173	171000000	4.04767	3.46667	0.624467	-0.67297	-0.8747	-0.04866	0.503241	0.022362	0.023643	0.045291	0.666651	0.008094	0.00699424	0.030605
575	4610	5	93810208	95962896	3.91625	3.46173	-0.87025	-1.14837	-1.67441	-2.01883	0.503241	0.022362	0.023643	0.045291	0.332575	0.01119	0.00699149	0.009491
1614	4714	19	55729243	57521142	4.52482	3.23577	1.15718	-1.62255	-0.50154	-0.46551	0.503241	0.022362	0.023643	0.045291	0.779571	0.00215	0.00697276	0.013847
1367	5182	14	91296860	93132080	3.86849	3.58678	-0.87708	-1.26565	-1.68329	-2.14293	0.503241	0.022362	0.023643	0.045291	0.331862	0.009999	0.00696217	0.008422
742	1282	7	34918	971484	3.62966	3.05882	-0.06948	-0.6769	-1.3133	-0.74667	0.503241	0.022362	0.023643	0.045291	0.51357	0.012432	0.00695567	0.023482
1551	5636	18	37685765	39892281	3.78973	4.33594	-0.24992	-0.45667	-1.3986	-0.70665	0.503241	0.022362	0.023643	0.045291	0.466745	0.016867	0.00695239	0.026605
308	1387	3	46658044	47725335	3.25142	2.70913	-1.60002	-1.52043	-1.88409	-3.12216	0.503241	0.022362	0.023643	0.045291	0.196314	0.009446	0.00694229	0.003856
1463	4564	16	65938609	68840588	4.92011	3.97845	3.33264	-1.06835	1.48593	2.26422	0.503241	0.022362	0.023643	0.045291	0.936647	0.00051	0.00694198	0.02896
100	4148	1	197311971	199000000	3.8356	3.00825	-0.05214	-1.55267	-1.32814	-1.60502	0.503241	0.022362	0.023643	0.045291	0.528849	0.005241	0.00693568	0.010073
68	4270	1	111742761	113000000	4.26701	3.25155	0.419978	-1.45602	-1.04396	-1.0362	0.503241	0.022362	0.023643	0.045291	0.637733	0.004341	0.00693074	0.01338
1465	3248	16	71085671	72934443	5.40909	3.56557	4.78773	-0.62844	2.93268	4.15923	0.503241	0.022362	0.023643	0.045291	0.941385	0.000186	0.00691908	0.04519
1386	4228	15	32509869	34015013	4.22951	3.13839	-0.14417	-1.4592	-1.37856	-1.60356	0.503241	0.022362	0.023643	0.045291	0.505775	0.006034	0.00691489	0.010578
1351	3194	14	65220775	66399245	4.65503	3.60502	1.04816	-0.66846	-0.57233	0.379626	0.503241	0.022362	0.023643	0.045291	0.743018	0.005932	0.00690479	0.034268
425	4423	4	33175789	35150284	5.25859	2.42029	7.12078	-1.73754	5.2265	5.38311	0.503241	0.022362	0.023643	0.045291	0.976984	6.17e-06	0.00690445	0.015469
397	1615	3	197076962	198000000	4.00364	2.98598	-0.13172	-1.01467	-1.3653	-1.14673	0.503241	0.022362	0.023643	0.045291	0.504079	0.009263	0.00689734	0.016441
1195	7624	12	25371462	27799691	3.59469	3.88636	-1.32003	-0.86203	-1.81657	-2.18218	0.503241	0.022362	0.023643	0.045291	0.240788	0.016915	0.0068851	0.00915
458	3205	4	90231834	91559895	4.68176	3.39344	1.70503	-1.37845	-0.05099	0.326443	0.503241	0.022362	0.023643	0.045291	0.847979	0.001726	0.00688134	0.019227
16	3478	1	23921172	25515408	3.66291	3.91667	-1.04464	-0.65362	-1.73499	-1.69846	0.503241	0.022362	0.023643	0.045291	0.291871	0.019175	0.00687533	0.013661
515	4644	4	183371787	185000000	4.69461	3.47391	0.968669	-1.24387	-0.6571	-0.2753	0.503241	0.022362	0.023643	0.045291	0.743007	0.003613	0.00686834	0.019274
857	10178	8	13945087	15990691	4.61575	3.16807	0.498665	-1.32938	-0.99942	-0.83077	0.503241	0.022362	0.023643	0.045291	0.653254	0.004666	0.00686108	0.015558
873	2371	8	35319481	37376914	4.16013	3.03333	-0.13725	-1.74648	-1.38717	-1.88423	0.503241	0.022362	0.023643	0.045291	0.509612	0.00453	0.00686004	0.007994
708	2940	6	118964623	120000000	4.61077	3.16242	2.18575	-1.15006	0.382353	1.03557	0.503241	0.022362	0.023643	0.045291	0.886235	0.001401	0.00685907	0.02525
419	3575	4	25612714	27342582	5.1672	3.9604	2.16547	-0.6516	0.380325	1.51381	0.503241	0.022362	0.023643	0.045291	0.869675	0.00231	0.00685485	0.040792
724	2820	6	145320247	147000000	3.87117	2.6746	-0.31641	-1.45337	-1.47337	-1.77012	0.503241	0.022362	0.023643	0.045291	0.463898	0.006613	0.00685304	0.009757
1228	2825	12	83502773	84303690	3.08648	2.81356	-1.18042	-1.15335	-1.793	-2.33419	0.503241	0.022362	0.023643	0.045291	0.268623	0.012264	0.00683951	0.007626
832	4336	7	146429908	148000000	4.05179	3.55944	0.489438	-0.64377	-0.99061	-0.15439	0.503241	0.022362	0.023643	0.045291	0.638508	0.009136	0.00682823	0.030185
774	3220	7	44764152	45952690	4.60036	3.2314	0.749359	-1.23711	-0.82818	-0.4879	0.503241	0.022362	0.023643	0.045291	0.702867	0.004284	0.00681833	0.018356
1045	4197	10	57665891	58958344	2.94107	3.5	-2.17881	-0.3096	-1.9666	-2.48868	0.503241	0.022362	0.023643	0.045291	0.117217	0.033769	0.00680876	0.007738
1173	5153	11	128189412	130000000	3.94622	3.35308	-0.82019	-1.43966	-1.68902	-2.2601	0.503241	0.022362	0.023643	0.045291	0.345466	0.008262	0.00680764	0.007367
942	5556	9	7154923	8456247	4.79817	3.91371	1.71451	-1.12215	-0.04809	0.592293	0.503241	0.022362	0.023643	0.045291	0.843857	0.002198	0.006803	0.024725
358	5347	3	133252430	135000000	3.74007	4.34064	-1.03373	-0.87396	-1.74961	-1.90786	0.503241	0.022362	0.023643	0.045291	0.296041	0.015434	0.00679781	0.011116
1210	3773	12	53039757	54777633	5.74492	3.97037	5.92121	-0.58492	4.0453	5.33624	0.503241	0.022362	0.023643	0.045291	0.943783	6.27e-05	0.00679355	0.047322
1226	2262	12	80449265	81467102	3.94249	3.40678	0.099088	-1.40505	-1.2628	-1.30626	0.503241	0.022362	0.023643	0.045291	0.563799	0.005567	0.00678552	0.012446
1406	4380	15	63216468	65101626	4.29013	2.99717	1.45864	-1.2946	-0.27779	0.163944	0.503241	0.022362	0.023643	0.045291	0.817573	0.002315	0.00676586	0.02016
126	2076	1	239926815	241000000	3.96718	3.04231	0.444354	-1.41851	-1.05216	-0.97444	0.503241	0.022362	0.023643	0.045291	0.642737	0.004433	0.00676123	0.013999
1498	4315	17	21301841	27334192	3.98829	3.05187	-0.80102	-1.33974	-1.68747	-2.14102	0.503241	0.022362	0.023643	0.045291	0.349185	0.009054	0.00676073	0.008229
1659	4109	21	22073572	23362674	5.2004	3.60902	3.77837	-1.28694	1.88841	2.49134	0.503241	0.022362	0.023643	0.045291	0.951797	0.000267	0.00675558	0.02365
1480	3961	16	87647506	89040329	4.34142	3.20769	0.297198	-1.5389	-1.14997	-1.24188	0.503241	0.022362	0.023643	0.045291	0.611246	0.004331	0.00675518	0.011804
86	3631	1	173097989	175000000	5.29444	2.95266	5.28851	-1.88945	3.37293	3.39888	0.503241	0.022362	0.023643	0.045291	0.97597	3.31e-05	0.00675197	0.013274
239	7580	2	178553569	181000000	5.02954	3.09434	1.3741	-1.40161	-0.35364	-0.02757	0.503241	0.022362	0.023643	0.045291	0.808297	0.002238	0.0067475	0.017909
34	1764	1	56413117	57020945	3.37549	3.93277	-1.53816	-0.09764	-1.85903	-1.6361	0.503241	0.022362	0.023643	0.045291	0.197835	0.037123	0.00674327	0.016144
995	1857	9	121322605	122000000	4.12619	2.78417	1.25031	-1.71837	-0.4628	-0.46843	0.503241	0.022362	0.023643	0.045291	0.79513	0.001815	0.0067354	0.01283
508	5769	4	170776510	173000000	3.44039	3.24681	-1.29404	-1.25371	-1.84076	-2.54799	0.503241	0.022362	0.023643	0.045291	0.247651	0.011458	0.00673477	0.006361
317	4190	3	62357146	63668755	4.2777	3.38514	-0.05795	-1.41262	-1.35898	-1.47074	0.503241	0.022362	0.023643	0.045291	0.526333	0.006035	0.00673204	0.011533
1535	8508	18	8499196	11074862	4.41428	3.14344	0.757385	-1.60294	-0.84271	-0.84563	0.503241	0.022362	0.023643	0.045291	0.70943	0.002976	0.00672852	0.012852
453	3464	4	83372968	84798714	4.70134	3.27804	0.204857	-0.98146	-1.19936	-0.77673	0.503241	0.022362	0.023643	0.045291	0.582992	0.00791	0.0067257	0.019661
797	2719	7	90662276	92492556	3.39192	3.44928	-0.57971	-1.07913	-1.60291	-1.65912	0.503241	0.022362	0.023643	0.045291	0.397924	0.010731	0.00671971	0.012169
1446	3089	16	20151356	22437140	4.26188	3.12143	-0.0943	-1.29192	-1.3783	-1.38645	0.503241	0.022362	0.023643	0.045291	0.516388	0.006928	0.00671834	0.012766
917	7899	8	113068212	116000000	4.15576	3.01852	0.228117	-1.7071	-1.20205	-1.4791	0.503241	0.022362	0.023643	0.045291	0.596891	0.00383	0.00670968	0.009743
1496	4160	17	16412352	18853178	4.96849	3.66225	4.19337	-1.36735	2.28761	2.82593	0.503241	0.022362	0.023643	0.045291	0.959465	0.000164	0.00670328	0.021998
202	4359	2	123302906	125000000	3.20386	2.89498	-1.66883	-1.323	-1.9313	-2.99229	0.503241	0.022362	0.023643	0.045291	0.185256	0.011633	0.00669428	0.004439
384	4726	3	176320312	178000000	5.05737	3.23438	4.31262	-1.41172	2.40312	2.90081	0.503241	0.022362	0.023643	0.045291	0.961693	0.00014	0.00669375	0.021093
591	3215	5	118608839	120000000	4.73355	3.57983	2.4161	-1.06901	0.573076	1.34699	0.503241	0.022362	0.023643	0.045291	0.899585	0.001225	0.00669187	0.027795
1617	5505	20	697600	2469453	4.80798	4.55696	2.36517	1.29009	0.76929	3.65525	0.503241	0.022362	0.023643	0.045291	0.700602	0.010624	0.00667284	0.229077
319	2777	3	65273538	66163688	2.94379	3.83871	-1.72857	-0.66763	-1.9348	-2.39662	0.503241	0.022362	0.023643	0.045291	0.173884	0.022323	0.00664683	0.008024
643	5850	6	17386405	19207239	4.25256	3.29839	-0.25967	-1.39638	-1.47614	-1.65619	0.503241	0.022362	0.023643	0.045291	0.477317	0.006806	0.00664388	0.01063
1229	3466	12	84303844	85990038	3.89802	3.48788	-0.9735	-0.64797	-1.74692	-1.62164	0.503241	0.022362	0.023643	0.045291	0.306454	0.018857	0.00664342	0.014425
1159	2157	11	111114397	112000000	4.8896	2.89381	3.45069	-1.37108	1.54844	2.07943	0.503241	0.022362	0.023643	0.045291	0.947177	0.000339	0.00664071	0.021634
664	4767	6	45407654	47311814	3.93832	4.37353	-0.40966	-0.58675	-1.52969	-0.99649	0.503241	0.022362	0.023643	0.045291	0.431736	0.016071	0.00661777	0.021607
980	4687	9	92679450	94167045	3.49454	3.90164	-1.31899	-0.80875	-1.8548	-2.12792	0.503241	0.022362	0.023643	0.045291	0.240695	0.017815	0.00661739	0.009647
1305	1029	13	93130278	93585825	4.57403	3.09804	2.97681	-1.04382	1.094	1.93272	0.503241	0.022362	0.023643	0.045291	0.925343	0.000738	0.00661497	0.029315
1520	6081	17	64802544	67858387	4.73163	3.88608	1.38909	-0.72131	-0.34176	0.66774	0.503241	0.022362	0.023643	0.045291	0.79471	0.00428	0.00661354	0.034767
888	4449	8	63349908	65232744	5.28825	3.41096	4.33603	-0.8292	2.43058	3.50678	0.503241	0.022362	0.023643	0.045291	0.946019	0.00024	0.0066114	0.037153
6	2802	1	9365545	10805468	3.1517	3.67692	-1.54571	-0.51088	-1.89924	-2.05687	0.503241	0.022362	0.023643	0.045291	0.200326	0.025055	0.00660877	0.010814
255	5701	2	209941861	212000000	5.55586	3.44231	4.38601	-1.13145	2.46938	3.2545	0.503241	0.022362	0.023643	0.045291	0.955886	0.000171	0.00660609	0.027748
1665	3703	21	31197028	32668138	3.50485	3.34211	-0.55086	-1.18739	-1.61051	-1.73846	0.503241	0.022362	0.023643	0.045291	0.40569	0.009539	0.00660563	0.011134
258	5204	2	215574279	218000000	4.33117	3.52765	-0.85668	-1.07607	-1.72629	-1.93292	0.503241	0.022362	0.023643	0.045291	0.33515	0.011959	0.00659916	0.010282
974	2077	9	84211441	85440281	5.02185	3.22464	4.21781	-1.41284	2.29447	2.80478	0.503241	0.022362	0.023643	0.045291	0.9608	0.000153	0.00659562	0.021047
1168	2505	11	122593906	123000000	5.67739	2.90476	5.74093	-1.55125	3.80503	4.1895	0.503241	0.022362	0.023643	0.045291	0.972316	2.94e-05	0.00659139	0.018547
2	2325	1	3584771	4380629	3.51691	3.53093	-1.35885	-1.12201	-1.87771	-2.48136	0.503241	0.022362	0.023643	0.045291	0.235342	0.013252	0.00658086	0.006893
1545	6410	18	27866478	30261680	4.01155	3.90393	-0.45104	-0.4629	-1.55016	-0.91399	0.503241	0.022362	0.023643	0.045291	0.41997	0.018442	0.00657352	0.02379
1442	2042	16	14464538	16153189	3.56822	3.01987	-1.34115	-1.35965	-1.87909	-2.70153	0.503241	0.022362	0.023643	0.045291	0.239537	0.010449	0.00657156	0.005531
1425	4404	15	99244771	101000000	3.71162	3.26923	-1.06196	-1.23423	-1.80092	-2.29644	0.503241	0.022362	0.023643	0.045291	0.292726	0.010949	0.00656836	0.007666
701	2115	6	107450342	108000000	5.20945	3.2931	4.95934	-1.29013	3.02827	3.66905	0.503241	0.022362	0.023643	0.045291	0.964024	8.27e-05	0.0065668	0.023876
803	2807	7	100197866	101000000	5.1283	2.72816	4.00049	-1.54519	2.07285	2.45514	0.503241	0.022362	0.023643	0.045291	0.960661	0.000167	0.00656637	0.018436
220	3600	2	150210292	152000000	4.15698	2.99211	-0.48878	-1.4447	-1.59716	-1.93375	0.503241	0.022362	0.023643	0.045291	0.422409	0.007216	0.00655073	0.008962
125	3883	1	238569035	240000000	7.06768	3.3959	14.413	-1.16914	12.4765	13.2437	0.503241	0.022362	0.023643	0.045291	0.966436	7.34e-09	0.00654778	0.027016
1479	2818	16	86816671	87647225	4.17425	3.88352	-0.53268	-1.28667	-1.61498	-1.81965	0.503241	0.022362	0.023643	0.045291	0.410816	0.008589	0.00653927	0.010208
487	6156	4	136566481	139000000	3.89791	3.77581	-0.71418	-1.12361	-1.68512	-1.83792	0.503241	0.022362	0.023643	0.045291	0.367348	0.010839	0.00653615	0.010747
836	3957	7	152255539	154000000	4.99968	3.44444	1.55793	-0.60217	-0.2075	0.955718	0.503241	0.022362	0.023643	0.045291	0.81162	0.004159	0.0065246	0.039999
981	7415	9	94167203	96671667	5.23941	3.07692	3.8817	-1.46956	1.95029	2.41209	0.503241	0.022362	0.023643	0.045291	0.957551	0.000202	0.00652048	0.019822
621	4198	5	169506844	171000000	3.91975	3.55785	-0.42	-1.06325	-1.5647	-1.4834	0.503241	0.022362	0.023643	0.045291	0.435608	0.010174	0.00651452	0.013537
1285	1732	13	57555117	58410236	4.50403	2.36986	1.44231	-1.84425	-0.34114	-0.40235	0.503241	0.022362	0.023643	0.045291	0.823562	0.001368	0.00650241	0.011717
295	3061	3	26878383	27840692	3.22398	3.68924	-1.92566	-0.18387	-1.97175	-2.10979	0.503241	0.022362	0.023643	0.045291	0.144923	0.036755	0.0065019	0.010849
961	4231	9	34642653	36743104	5.72715	3.0835	5.8735	-1.60647	3.92184	4.26692	0.503241	0.022362	0.023643	0.045291	0.973695	2.44e-05	0.00649753	0.017576
149	1652	2	28599765	29216869	3.76735	2.59859	0.066936	-1.81373	-1.33109	-1.74739	0.503241	0.022362	0.023643	0.045291	0.559726	0.003793	0.00649739	0.008208
1657	4720	21	19480843	20961972	4.26048	3.58537	0.968076	-1.07832	-0.70985	-0.11033	0.503241	0.022362	0.023643	0.045291	0.740113	0.004249	0.00649386	0.022656
320	5724	3	66270447	68286463	4.01999	3.4322	-0.15897	-1.35894	-1.44786	-1.51803	0.503241	0.022362	0.023643	0.045291	0.50151	0.006712	0.00649293	0.011595
1223	6767	12	73818454	76509145	5.07184	3.46196	3.60601	-1.41312	1.6758	2.19283	0.503241	0.022362	0.023643	0.045291	0.951568	0.00028	0.00648758	0.020842
994	9202	9	117922331	121000000	3.61751	4.06618	-1.15905	-0.75781	-1.83098	-1.91694	0.503241	0.022362	0.023643	0.045291	0.270252	0.017937	0.00648445	0.011399
728	3534	6	151912703	153000000	4.06389	3.69286	-0.01059	-0.91096	-1.36054	-0.92168	0.503241	0.022362	0.023643	0.045291	0.531713	0.009603	0.00647622	0.019241
543	3768	5	35050508	36433782	3.51268	3.43902	-1.17224	-1.1358	-1.84784	-2.30833	0.503241	0.022362	0.023643	0.045291	0.270221	0.012453	0.00645992	0.007808
1118	5385	11	37116815	39381178	4.07588	2.90826	1.03665	-1.6725	-0.67443	-0.63597	0.503241	0.022362	0.023643	0.045291	0.760988	0.002252	0.00645932	0.012859
513	7320	4	180123093	182000000	3.16372	3.59836	-1.77668	-0.71823	-1.97396	-2.49507	0.503241	0.022362	0.023643	0.045291	0.167437	0.021442	0.00645798	0.007347
870	1301	8	31134480	31548094	5.07666	3.05	5.38237	-1.23289	3.43362	4.14923	0.503241	0.022362	0.023643	0.045291	0.964619	5.74e-05	0.00645573	0.025296
1219	5364	12	67911539	69826237	3.56579	3.91852	-1.09166	-0.47602	-1.80694	-1.56778	0.503241	0.022362	0.023643	0.045291	0.28078	0.023093	0.00645126	0.015697
1584	2019	19	8366914	9238226	3.45507	3.17606	-1.07681	-0.77647	-1.81347	-1.85361	0.503241	0.022362	0.023643	0.045291	0.286626	0.017198	0.00644629	0.011863
565	4157	5	77624014	79392941	4.2784	3.91346	0.052385	-0.79718	-1.32664	-0.74489	0.503241	0.022362	0.023643	0.045291	0.544672	0.010349	0.00644395	0.022086
1533	3280	18	5834180	7085706	4.56823	4.28511	0.995984	-0.21206	-0.6608	0.783877	0.503241	0.022362	0.023643	0.045291	0.718065	0.009533	0.00643504	0.052274
1060	5739	10	82414710	84383277	4.38695	3.28836	0.117277	-1.4964	-1.30723	-1.37926	0.503241	0.022362	0.023643	0.045291	0.5692	0.005037	0.00643473	0.01147
409	5484	4	10699425	12322014	3.52174	4.04274	-1.06249	-0.85876	-1.81442	-1.92138	0.503241	0.022362	0.023643	0.045291	0.290183	0.015808	0.00642733	0.011064
390	4390	3	186891634	189000000	5.23032	3.43169	2.5784	-0.93433	0.688921	1.64401	0.503241	0.022362	0.023643	0.045291	0.905036	0.001199	0.0064268	0.031996
567	3404	5	80481996	82025104	3.85078	3.2303	-0.72457	-1.16841	-1.70723	-1.89321	0.503241	0.022362	0.023643	0.045291	0.365376	0.010416	0.00642534	0.01022
1497	2573	17	18858057	21284673	5.97839	3.55118	9.07198	-1.16688	7.11616	7.90498	0.503241	0.022362	0.023643	0.045291	0.966411	1.54e-06	0.00642217	0.027075
660	2967	6	39295686	40344623	3.64072	2.99303	-0.57187	-1.27171	-1.64994	-1.84385	0.503241	0.022362	0.023643	0.045291	0.401502	0.008861	0.00641812	0.010128
1209	3631	12	51776494	53038588	3.7716	3.69616	-0.60206	-0.9396	-1.65551	-1.54182	0.503241	0.022362	0.023643	0.045291	0.391487	0.012412	0.00641397	0.013766
1065	2946	10	91013835	92005165	4.59205	3.5697	3.59968	-0.94941	1.67055	2.65019	0.503241	0.022362	0.023643	0.045291	0.939725	0.000442	0.00641377	0.032725
167	3654	2	53508452	54684895	5.0417	2.63798	4.83899	-1.63513	2.87757	3.20373	0.503241	0.022362	0.023643	0.045291	0.970313	6.65e-05	0.00641207	0.01702
908	3113	8	99404946	102000000	3.07942	3.20339	-1.43345	-1.062	-1.92058	-2.49583	0.503241	0.022362	0.023643	0.045291	0.222082	0.014308	0.00641025	0.006908
1490	2987	17	9965921	11100665	3.46192	4.22917	-1.18629	0.165554	-1.80859	-1.02084	0.503241	0.022362	0.023643	0.045291	0.253694	0.043566	0.0063969	0.02694
982	5286	9	96671698	98921816	4.36692	3.42027	-0.10372	-1.20617	-1.43183	-1.31001	0.503241	0.022362	0.023643	0.045291	0.513373	0.007575	0.00639092	0.013829
557	4107	5	61673670	63218410	3.75612	3.992	-0.45061	-1.06306	-1.5978	-1.51382	0.503241	0.022362	0.023643	0.045291	0.428366	0.010317	0.00639021	0.013314
1648	6916	20	54056378	56446969	3.74651	3.55144	-1.21419	-1.00467	-1.86812	-2.219	0.503241	0.022362	0.023643	0.045291	0.261409	0.014323	0.0063862	0.008613
690	4447	6	89973052	91842224	4.47821	3.50923	1.3292	-1.09178	-0.4394	0.237341	0.503241	0.022362	0.023643	0.045291	0.796543	0.003144	0.00638313	0.024058
972	3692	9	81080054	82590736	4.5613	3.18981	0.861719	-1.77242	-0.82178	-0.9109	0.503241	0.022362	0.023643	0.045291	0.731228	0.002332	0.00638026	0.01118
577	5252	5	97316548	99260667	4.14907	3.83969	-0.3615	-1.27371	-1.56378	-1.63535	0.503241	0.022362	0.023643	0.045291	0.451728	0.008062	0.0063776	0.011373
1009	1157	10	94426	749238	3.61166	2.40924	-0.39584	-1.59092	-1.58551	-1.98761	0.503241	0.022362	0.023643	0.045291	0.445823	0.005996	0.006374	0.008168
894	4166	8	73817199	75444858	3.85116	4.128	-0.94933	-0.85957	-1.78716	-1.80907	0.503241	0.022362	0.023643	0.045291	0.313582	0.015243	0.00637395	0.011946
1409	1899	15	69018679	70132706	3.72793	3.14352	-0.96369	-1.17274	-1.80196	-2.13691	0.503241	0.022362	0.023643	0.045291	0.312867	0.01128	0.0063566	0.008711
331	3487	3	84367614	85582078	3.82972	3.71084	-0.02519	-0.64075	-1.37874	-0.66603	0.503241	0.022362	0.023643	0.045291	0.523609	0.012572	0.00635462	0.024827
1294	6414	13	71526936	73933743	4.0502	3.99174	-0.7867	-0.85392	-1.73384	-1.64071	0.503241	0.022362	0.023643	0.045291	0.348734	0.014489	0.0063544	0.013361
1022	5582	10	16551767	18537013	3.95281	3.61463	-0.49388	-1.16729	-1.62541	-1.6613	0.503241	0.022362	0.023643	0.045291	0.419095	0.009497	0.0063506	0.011737
1539	2386	18	19486435	20649225	3.29834	3.70857	-0.81927	-0.19064	-1.72042	-1.01004	0.503241	0.022362	0.023643	0.045291	0.332803	0.027729	0.00634954	0.02475
1366	4643	14	89499078	91296066	4.34538	3.53333	1.46433	-1.35066	-0.34268	0.113577	0.503241	0.022362	0.023643	0.045291	0.819676	0.002182	0.00632109	0.01911
1278	2186	13	46496093	47430602	4.02974	2.99153	0.956658	-1.70493	-0.75882	-0.74856	0.503241	0.022362	0.023643	0.045291	0.747696	0.00232	0.00631861	0.012229
1674	4749	21	43321528	44506201	3.38667	4.53623	-1.18674	0.094385	-1.82631	-1.09243	0.503241	0.022362	0.023643	0.045291	0.254875	0.04078	0.00631667	0.025207
1120	7455	11	42310568	44693366	3.91359	3.88816	-1.07557	-0.60497	-1.8292	-1.68061	0.503241	0.022362	0.023643	0.045291	0.285352	0.0203	0.0063096	0.014023
157	2611	2	39031979	40280870	3.84148	3.36095	0.179589	-1.06755	-1.28248	-0.88813	0.503241	0.022362	0.023643	0.045291	0.578752	0.007389	0.00630149	0.017907
722	4726	6	139845597	142000000	5.1605	3.24603	4.00178	-1.54129	2.03272	2.4604	0.503241	0.022362	0.023643	0.045291	0.960864	0.000167	0.00630131	0.018513
875	5003	8	38938933	40702590	5.02408	3.71528	2.19949	-1.30194	0.304297	0.897473	0.503241	0.022362	0.023643	0.045291	0.891108	0.001194	0.00629184	0.021813
30	1395	1	48978188	49893541	4.09612	3.0719	0.90935	-1.1489	-0.78895	-0.23983	0.503241	0.022362	0.023643	0.045291	0.731359	0.004149	0.00628764	0.020859
21	4311	1	34800325	37546148	5.6026	3.68373	6.34138	-0.76752	4.37814	5.57381	0.503241	0.022362	0.023643	0.045291	0.952541	3.46e-05	0.00628317	0.039789
39	4236	1	63455089	65039874	3.89028	2.91603	-1.22564	-1.40067	-1.89617	-2.62667	0.503241	0.022362	0.023643	0.045291	0.261232	0.009744	0.00627683	0.005792
165	5033	2	50820091	52490866	4.11862	3.5261	-0.18743	-1.38582	-1.49784	-1.5734	0.503241	0.022362	0.023643	0.045291	0.494956	0.006635	0.00627164	0.01114
884	6334	8	56956383	59068537	4.70698	2.94483	2.3253	-1.44212	0.408957	0.883117	0.503241	0.022362	0.023643	0.045291	0.902545	0.000927	0.00623926	0.019203
1570	4391	18	69622283	71038191	4.90434	3.49606	2.67618	-1.0686	0.746978	1.60752	0.503241	0.022362	0.023643	0.045291	0.913876	0.00096	0.00623687	0.028249
1453	2266	16	46539392	49006844	3.43545	2.7741	0.229698	-1.86625	-1.27839	-1.63697	0.503241	0.022362	0.023643	0.045291	0.598755	0.003271	0.00622611	0.008333
94	6334	1	186810279	189000000	3.95504	3.57231	-0.35631	-1.55617	-1.59074	-1.91264	0.503241	0.022362	0.023643	0.045291	0.455244	0.006094	0.00622385	0.008641
839	4907	7	156066471	158000000	4.9775	3.75325	1.95532	-1.44791	0.067678	0.507322	0.503241	0.022362	0.023643	0.045291	0.874302	0.001292	0.00622	0.018494
966	4050	9	72753755	74251989	4.05389	3.08661	1.24987	-1.46731	-0.54181	-0.21756	0.503241	0.022362	0.023643	0.045291	0.792154	0.002325	0.00620319	0.016434
947	5268	9	14836903	16659259	4.34326	3.48485	-0.08381	-0.87848	-1.44299	-0.96238	0.503241	0.022362	0.023643	0.045291	0.513962	0.010317	0.00620251	0.019214
1436	6038	16	8338606	9799341	4.22315	3.44828	-0.30912	-1.31009	-1.56821	-1.61933	0.503241	0.022362	0.023643	0.045291	0.464792	0.007591	0.00619956	0.011284
644	6828	6	19208231	21683982	4.18566	3.58258	0.10226	-1.35026	-1.35093	-1.24808	0.503241	0.022362	0.023643	0.045291	0.564305	0.005867	0.00619898	0.013161
1503	3444	17	34490740	36808597	4.61644	3.21849	1.61216	-1.08956	-0.23225	0.5225	0.503241	0.022362	0.023643	0.045291	0.832374	0.002481	0.00618334	0.025195
31	2022	1	49895524	51712970	4.37496	2.37262	1.91189	-1.44364	0.022628	0.46804	0.503241	0.022362	0.023643	0.045291	0.870338	0.001349	0.00618178	0.018487
77	1988	1	154770403	156000000	5.26088	3.79858	3.5134	-0.04763	1.59613	3.46572	0.503241	0.022362	0.023643	0.045291	0.894468	0.001129	0.00617768	0.076752
139	7155	2	10298766	12418752	4.10997	3.66276	-0.24149	-0.8828	-1.52897	-1.12436	0.503241	0.022362	0.023643	0.045291	0.476333	0.011146	0.00617572	0.017731
896	7464	8	76456641	79132323	3.81124	3.40645	-0.58994	-1.26017	-1.69593	-1.85022	0.503241	0.022362	0.023643	0.045291	0.397267	0.009031	0.00617561	0.010139
696	6149	6	97842747	101000000	3.75534	3.475	-0.90811	-1.22605	-1.81432	-2.13431	0.503241	0.022362	0.023643	0.045291	0.325143	0.010513	0.00617211	0.008586
464	6813	4	100679204	103000000	9.44659	3.19841	32.5799	-1.51743	30.5757	31.0624	0.503241	0.022362	0.023643	0.045291	0.974598	6.73e-17	0.00617068	0.019232
920	8309	8	121201700	125000000	4.19914	3.5875	-0.75312	-1.42167	-1.76351	-2.17491	0.503241	0.022362	0.023643	0.045291	0.360672	0.008213	0.00616918	0.007832
1678	1145	22	17074104	17674117	3.14433	2.70748	-1.38593	-1.56501	-1.95662	-2.95248	0.503241	0.022362	0.023643	0.045291	0.232334	0.008631	0.00616862	0.004365
1167	2907	11	121176185	123000000	3.52174	3.49324	-0.53408	-1.26033	-1.67419	-1.79468	0.503241	0.022362	0.023643	0.045291	0.410431	0.008822	0.00616615	0.010471
635	3356	6	5794349	6784474	3.94241	4.01948	-1.0169	-1.16275	-1.84953	-2.17994	0.503241	0.022362	0.023643	0.045291	0.30171	0.011587	0.00616464	0.008486
1208	5090	12	49001866	51774298	4.90907	3.85714	3.16737	0.006585	1.25994	3.17394	0.503241	0.022362	0.023643	0.045291	0.882316	0.001662	0.006154	0.07993
420	2263	4	27344282	27965232	3.61893	3.26271	-0.73251	-1.15728	-1.75345	-1.89012	0.503241	0.022362	0.023643	0.045291	0.363587	0.010565	0.00615379	0.010283
1643	5278	20	42680754	44838112	4.88885	3.29508	3.28055	-1.39481	1.30566	1.88567	0.503241	0.022362	0.023643	0.045291	0.943804	0.000391	0.00615345	0.021054
152	4191	2	31550628	33363359	3.41319	3.43151	-1.02604	-1.05194	-1.85211	-2.07819	0.503241	0.022362	0.023643	0.045291	0.299114	0.012952	0.00615175	0.0094
1051	4746	10	65795088	67549435	4.55629	3.7	0.722888	-0.83268	-0.94086	-0.10986	0.503241	0.022362	0.023643	0.045291	0.690387	0.006475	0.0061441	0.027019
762	5197	7	23472061	25077097	6.24828	3.12299	10.1707	-1.48078	8.16271	8.6898	0.503241	0.022362	0.023643	0.045291	0.973891	3.77e-07	0.00614316	0.019935
610	4332	5	153773245	155000000	3.88512	3.15116	-0.82016	-1.24323	-1.7917	-2.06359	0.503241	0.022362	0.023643	0.045291	0.344533	0.010028	0.00612649	0.008942
1324	4205	14	23018665	24904602	3.53793	3.59677	-0.98785	-0.9971	-1.84389	-1.98514	0.503241	0.022362	0.023643	0.045291	0.306667	0.013502	0.0061209	0.010181
441	5573	4	62371818	64340381	4.61577	3.38983	2.0877	-1.33874	0.172097	0.748893	0.503241	0.022362	0.023643	0.045291	0.883516	0.001276	0.00611223	0.020846
275	1004	2	242150091	243000000	3.73312	2.62791	0.347094	-1.84564	-1.226	-1.49939	0.503241	0.022362	0.023643	0.045291	0.625654	0.003103	0.00609635	0.008885
712	3534	6	123856181	125000000	5.14781	3.13982	3.48663	-1.31481	1.49834	2.17173	0.503241	0.022362	0.023643	0.045291	0.94731	0.000346	0.00609407	0.022891
198	5987	2	113922276	117000000	3.94083	3.49074	0.272237	-1.41884	-1.26791	-1.1467	0.503241	0.022362	0.023643	0.045291	0.604696	0.004953	0.00608951	0.013168
1625	3715	20	12447777	13687224	3.74398	3.5625	-1.20635	-1.04124	-1.91575	-2.24785	0.503241	0.022362	0.023643	0.045291	0.263201	0.013795	0.00608303	0.00836
1061	3867	10	84385052	85458234	3.36123	3.28267	-1.08509	-1.63443	-1.89216	-2.71991	0.503241	0.022362	0.023643	0.045291	0.289955	0.007439	0.00607778	0.005088
469	5601	4	111256567	114000000	4.06164	3.42558	-1.29918	-1.38107	-1.94796	-2.6805	0.503241	0.022362	0.023643	0.045291	0.247399	0.010129	0.00607515	0.005594
1157	2255	11	108437037	110000000	4.51544	3.13755	1.03699	-1.67214	-0.73911	-0.63542	0.503241	0.022362	0.023643	0.045291	0.761351	0.002253	0.00605559	0.012868
1339	1374	14	48574036	49004821	3.19493	3	0.063685	-1.54619	-1.40063	-1.48305	0.503241	0.022362	0.023643	0.045291	0.557133	0.004949	0.0060525	0.010677
739	4461	6	168207534	169000000	3.10836	3.9375	-1.99734	-0.82429	-2.07778	-2.82195	0.503241	0.022362	0.023643	0.045291	0.139587	0.020046	0.00605101	0.005508
1137	6508	11	78355058	80722309	4.39998	3.13372	0.094251	-1.64858	-1.38551	-1.55445	0.503241	0.022362	0.023643	0.045291	0.565286	0.004396	0.00604694	0.009783
271	3794	2	237449620	239000000	3.37203	3.92	-1.62606	-0.65864	-2.01058	-2.28493	0.503241	0.022362	0.023643	0.045291	0.188982	0.022095	0.00604425	0.008801
1685	3792	22	26792113	27830398	4.50394	3.87335	1.02226	-0.59085	-0.72422	0.431355	0.503241	0.022362	0.023643	0.045291	0.737046	0.006526	0.00603849	0.036737
847	5267	8	3783398	4480275	5.92466	3.72868	7.53283	-1.09438	5.51647	6.43841	0.503241	0.022362	0.023643	0.045291	0.964488	7.68e-06	0.00603283	0.029055
501	5392	4	161826517	163000000	3.69588	2.50781	-0.89343	-1.9206	-1.84226	-2.81435	0.503241	0.022362	0.023643	0.045291	0.331563	0.005275	0.00603135	0.004371
764	6182	7	25909695	28359562	3.56038	4.11518	-1.42154	-0.57094	-1.96662	-1.99259	0.503241	0.022362	0.023643	0.045291	0.221213	0.023012	0.00602563	0.011247
877	1785	8	41723550	42773510	3.7768	3.08544	-0.12739	-1.46616	-1.50895	-1.59396	0.503241	0.022362	0.023643	0.045291	0.510365	0.005946	0.00602275	0.010597
216	4846	2	142518602	145000000	4.29166	3.30915	0.546949	-1.55615	-1.10203	-1.00933	0.503241	0.022362	0.023643	0.045291	0.666795	0.003617	0.00602242	0.012657
964	3801	9	70971798	72512292	4.35907	3.26446	0.721251	-1.36944	-0.97991	-0.64832	0.503241	0.022362	0.023643	0.045291	0.69997	0.003844	0.00600061	0.016015
1180	3131	12	2545352	3675268	3.26795	4.36641	-1.6105	-0.23208	-1.99976	-1.84277	0.503241	0.022362	0.023643	0.045291	0.188241	0.033196	0.00599213	0.01343
403	3185	4	4684116	5502056	3.96664	3.8662	-0.38579	-1.02939	-1.63283	-1.41534	0.503241	0.022362	0.023643	0.045291	0.443655	0.010358	0.00598939	0.014261
47	7799	1	76729016	79660928	3.49177	3.82677	-1.41922	-0.83227	-1.98018	-2.25159	0.503241	0.022362	0.023643	0.045291	0.223385	0.017853	0.00598897	0.008746
584	5499	5	108634778	111000000	5.21249	3.4	5.4142	-1.48441	3.38366	3.92973	0.503241	0.022362	0.023643	0.045291	0.97069	4.35e-05	0.00598612	0.019798
386	3611	3	179375272	182000000	7.1099	3.32222	17.6348	-1.16991	15.6066	16.4648	0.503241	0.022362	0.023643	0.045291	0.967011	2.93e-10	0.00597769	0.027011
1070	5532	10	97822433	100000000	3.7415	3.43911	-0.91083	-1.19586	-1.84748	-2.10685	0.503241	0.022362	0.023643	0.045291	0.324429	0.010841	0.0059739	0.008829
1190	1606	12	15245164	16309290	3.30049	3.09809	-1.24178	-1.10202	-1.94799	-2.34441	0.503241	0.022362	0.023643	0.045291	0.25685	0.013125	0.00595517	0.007674
355	4098	3	128194861	130000000	4.04407	2.95082	0.580382	-1.44803	-1.08855	-0.86778	0.503241	0.022362	0.023643	0.045291	0.67259	0.003931	0.00595475	0.014225
101	2878	1	199240161	200000000	4.09593	3.19821	0.613619	-1.6337	-1.06969	-1.0203	0.503241	0.022362	0.023643	0.045291	0.681576	0.003201	0.00594819	0.011972
1109	5481	11	22374142	24087801	3.50009	3.76866	-1.05909	-0.98492	-1.89498	-2.04415	0.503241	0.022362	0.023643	0.045291	0.291946	0.013972	0.0059457	0.009811
127	2641	1	240565144	242000000	3.76557	3.25472	-1.30046	-1.2813	-1.96949	-2.58223	0.503241	0.022362	0.023643	0.045291	0.246788	0.011178	0.00593862	0.006164
1645	5175	20	47201509	49238645	5.81044	3.60726	7.6831	-0.38216	5.68043	7.30091	0.503241	0.022362	0.023643	0.045291	0.936208	1.31e-05	0.00593669	0.057495
602	2231	5	139268265	141000000	5.52368	3.15224	8.39235	-1.10459	6.35925	7.28764	0.503241	0.022362	0.023643	0.045291	0.965107	3.22e-06	0.00593653	0.028777
1500	3923	17	29786811	31537651	4.63185	3.77844	1.96889	-1.2337	0.037447	0.735106	0.503241	0.022362	0.023643	0.045291	0.871605	0.001575	0.00593507	0.022842
1121	4779	11	44694135	47003317	7.71859	3.02033	20.0289	-1.42772	17.9869	18.6011	0.503241	0.022362	0.023643	0.045291	0.973064	2.08e-11	0.00593268	0.021003
826	2109	7	138746752	140000000	4.35661	3.27083	0.786425	-1.58158	-0.94809	-0.79542	0.503241	0.022362	0.023643	0.045291	0.715343	0.002977	0.00593124	0.013236
1215	8152	12	61124744	64031813	3.60941	3.49167	-0.89543	-1.04851	-1.8473	-1.94403	0.503241	0.022362	0.023643	0.045291	0.326745	0.012459	0.00592568	0.010305
1371	5676	14	96262648	98340428	3.81239	3.63566	-0.72421	-1.15308	-1.78842	-1.87741	0.503241	0.022362	0.023643	0.045291	0.365524	0.010578	0.00592455	0.010383
703	5095	6	110305071	112000000	5.37136	4.15	4.77269	-0.0845	2.794	4.68817	0.503241	0.022362	0.023643	0.045291	0.91211	0.000315	0.00592423	0.075435
831	3780	7	144969743	146000000	3.20292	3.87049	-1.3635	-1.17713	-1.9867	-2.54096	0.503241	0.022362	0.023643	0.045291	0.234927	0.012578	0.00591832	0.006513
151	3590	2	30464530	31550223	3.86019	3.45935	-0.96808	-1.02055	-1.87304	-1.98884	0.503241	0.022362	0.023643	0.045291	0.311049	0.013115	0.00591191	0.010087
391	4484	3	188858407	190000000	4.22262	3.26855	0.064465	-1.0862	-1.41602	-1.02184	0.503241	0.022362	0.023643	0.045291	0.552326	0.007766	0.00590406	0.016775
1242	5184	12	106959124	109000000	4.60788	3.40625	1.24011	-1.23531	-0.59605	0.004732	0.503241	0.022362	0.023643	0.045291	0.787076	0.002942	0.00589525	0.020594
1403	3235	15	58442090	59694003	5.01086	2.81622	4.53014	-1.64111	2.48621	2.8889	0.503241	0.022362	0.023643	0.045291	0.968712	8.99e-05	0.00589447	0.016891
76	2872	1	153181362	155000000	5.34908	3.96639	6.22628	0.328167	4.27397	6.55443	0.503241	0.022362	0.023643	0.045291	0.882351	0.000108	0.00588416	0.110252
945	5406	9	10880378	12275924	4.29343	2.63309	0.479994	-1.89195	-1.17624	-1.41211	0.503241	0.022362	0.023643	0.045291	0.655635	0.002718	0.0058788	0.008895
105	3411	1	204682011	206000000	4.56668	3.20968	2.07471	-1.25884	0.122586	0.815776	0.503241	0.022362	0.023643	0.045291	0.881057	0.001396	0.00587659	0.022516
684	4167	6	80691170	81928531	3.44903	3.054	-0.53936	-1.62436	-1.73092	-2.16397	0.503241	0.022362	0.023643	0.045291	0.411739	0.006182	0.00587563	0.0073
1391	1516	15	40384132	41176188	6.49523	2.86346	11.4069	-1.52207	9.35305	9.88454	0.503241	0.022362	0.023643	0.045291	0.97497	1.05e-07	0.00587422	0.019147
535	3449	5	22152971	23493956	5.07413	2.75874	4.89285	-1.56231	2.84392	3.33042	0.503241	0.022362	0.023643	0.045291	0.969901	6.78e-05	0.00587234	0.018298
96	4998	1	189904130	192000000	4.70698	3.11879	2.81459	-1.28118	0.812195	1.53335	0.503241	0.022362	0.023643	0.045291	0.925618	0.000685	0.00587111	0.023133
835	2879	7	150713636	152000000	3.75003	3.74627	-1.08465	-0.73009	-1.9086	-1.81495	0.503241	0.022362	0.023643	0.045291	0.284825	0.018043	0.00587036	0.01235
678	5652	6	69524373	71609384	5.55132	2.88	4.67332	-1.56672	2.62527	3.10653	0.503241	0.022362	0.023643	0.045291	0.968564	8.39e-05	0.00586934	0.018193
327	3411	3	77508835	79024220	4.18834	2.8189	0.562862	-1.54252	-1.11899	-0.97982	0.503241	0.022362	0.023643	0.045291	0.670104	0.003627	0.00585656	0.012894
781	4050	7	55691748	57382003	3.86044	3.15574	-0.92297	-1.45815	-1.87708	-2.38139	0.503241	0.022362	0.023643	0.045291	0.323331	0.008413	0.00585059	0.006769
1105	3815	11	15743663	17577223	5.16004	3.18605	4.13485	-1.60931	2.08797	2.52543	0.503241	0.022362	0.023643	0.045291	0.964223	0.000137	0.00584991	0.017356
1476	3270	16	84446384	85148340	3.68564	3.66906	-1.38622	-0.84075	-1.9964	-2.22723	0.503241	0.022362	0.023643	0.045291	0.229169	0.017571	0.00584894	0.008895
776	7309	7	46987086	49211964	4.05282	3.93388	-0.35844	-0.29032	-1.61784	-0.64879	0.503241	0.022362	0.023643	0.045291	0.438354	0.020852	0.00584512	0.029509
1132	3996	11	69520001	70925893	3.94272	3.48168	-0.40324	-0.9898	-1.66437	-1.39317	0.503241	0.022362	0.023643	0.045291	0.439109	0.010853	0.00584509	0.014685
1308	3060	13	97519611	98937421	3.78782	3.78643	-1.08091	-1.03827	-1.92023	-2.11947	0.503241	0.022362	0.023643	0.045291	0.287917	0.013351	0.0058435	0.009172
136	3898	2	5708764	6835876	3.46408	3.01613	-1.16587	-1.45725	-1.95373	-2.62348	0.503241	0.022362	0.023643	0.045291	0.273164	0.00907	0.00583688	0.005723
1347	4866	14	57482541	59448252	3.53974	3.67361	-1.36274	-0.93347	-1.99567	-2.2964	0.503241	0.022362	0.023643	0.045291	0.233843	0.015962	0.00583396	0.008273
1302	8618	13	85611277	88558039	4.28492	3.30143	-0.3989	-1.46266	-1.67659	-1.86166	0.503241	0.022362	0.023643	0.045291	0.444459	0.006817	0.00581913	0.009264
401	2256	4	2845274	3803207	3.79918	2.68333	-0.38675	-1.90824	-1.67757	-2.29555	0.503241	0.022362	0.023643	0.045291	0.450022	0.004367	0.00581506	0.006005
427	4325	4	36020436	37254929	5.21181	3.04294	3.49819	-1.67614	1.45483	1.82195	0.503241	0.022362	0.023643	0.045291	0.954608	0.00024	0.00581197	0.016072
1548	2623	18	33862419	35074714	3.3259	3.82308	-1.62001	-0.68508	-2.05023	-2.30542	0.503241	0.022362	0.023643	0.045291	0.190098	0.021515	0.0058084	0.008621
692	2476	6	93429548	94117894	3.97751	2.98128	0.2342	-1.58943	-1.34194	-1.3555	0.503241	0.022362	0.023643	0.045291	0.597828	0.004289	0.00580749	0.010975
184	3855	2	80051572	81619924	3.76158	3.91085	-1.07766	-1.22454	-1.92954	-2.30246	0.503241	0.022362	0.023643	0.045291	0.2897	0.011115	0.0058063	0.007661
612	6084	5	156629754	159000000	4.97411	4.52147	3.04355	0.251914	1.10399	3.29545	0.503241	0.022362	0.023643	0.045291	0.859355	0.002342	0.00580431	0.099496
438	7475	4	56548407	58934961	4.07163	3.83386	-0.87637	-1.07259	-1.86229	-1.94906	0.503241	0.022362	0.023643	0.045291	0.331096	0.012091	0.00580354	0.010194
1284	3240	13	55817131	57553745	5.13433	2.5436	5.49869	-1.64886	3.43265	3.8497	0.503241	0.022362	0.023643	0.045291	0.974103	3.41e-05	0.00579768	0.016854
1459	4201	16	59045772	60745208	3.62666	3.47028	-1.08017	-1.07488	-1.92877	-2.15526	0.503241	0.022362	0.023643	0.045291	0.288313	0.012879	0.00579757	0.008855
624	4952	5	173643487	175000000	4.61838	3.42754	1.83026	-1.19771	-0.11003	0.632487	0.503241	0.022362	0.023643	0.045291	0.858162	0.001846	0.00579203	0.023314
1312	2362	13	104067637	105000000	3.25951	2.8534	-1.16911	-1.60574	-1.96528	-2.77551	0.503241	0.022362	0.023643	0.045291	0.273104	0.007842	0.00578724	0.004931
997	4840	9	124871322	127000000	3.60626	3.40323	-1.45851	-0.79124	-2.02404	-2.24992	0.503241	0.022362	0.023643	0.045291	0.216533	0.018752	0.0057788	0.008832
750	3631	7	6573917	7808370	3.78247	2.48525	-1.02797	-1.87382	-1.92892	-2.90227	0.503241	0.022362	0.023643	0.045291	0.302643	0.005772	0.00577528	0.00418
19	6015	1	30162007	32438515	6.88309	3.47273	13.0753	-1.69832	11.0001	11.3769	0.503241	0.022362	0.023643	0.045291	0.978123	1.67e-08	0.00576832	0.016107
1327	3410	14	28467299	29970279	5.12078	2.91131	3.39663	-1.71479	1.34683	1.68171	0.503241	0.022362	0.023643	0.045291	0.95284	0.000255	0.00576398	0.015434
1622	4251	20	8117011	9730385	3.64591	3.23984	-1.16715	-1.32547	-1.96774	-2.4929	0.503241	0.022362	0.023643	0.045291	0.272367	0.010331	0.00574621	0.006511
1194	4662	12	23821568	25370426	4.39085	3.11852	0.784162	-1.5814	-0.98232	-0.79735	0.503241	0.022362	0.023643	0.045291	0.715042	0.002983	0.00574222	0.013235
1676	3825	21	46178297	47491014	4.90434	3.5732	2.97866	-0.92245	0.957179	2.05615	0.503241	0.022362	0.023643	0.045291	0.922614	0.000829	0.00574147	0.033008
26	2292	1	43759733	44968965	6.97808	3.36294	14.9319	-1.15015	12.8623	13.7817	0.503241	0.022362	0.023643	0.045291	0.966725	4.45e-09	0.00573293	0.027541
134	6910	2	1781022	3973752	5.57703	3.52174	5.82061	-1.17376	3.75063	4.64681	0.503241	0.022362	0.023643	0.045291	0.965078	3.93e-05	0.0057214	0.026855
1362	4367	14	84242268	85746316	4.84218	3.949	3.72892	-1.09415	1.67561	2.63471	0.503241	0.022362	0.023643	0.045291	0.947087	0.000338	0.00570908	0.028538
289	1553	3	19137879	20091301	4.87816	3.75285	2.9877	-1.02136	0.956897	1.96618	0.503241	0.022362	0.023643	0.045291	0.925938	0.000747	0.00570869	0.030004
752	3722	7	9124395	9987150	3.89594	2.74359	-0.83951	-1.82077	-1.8781	-2.66067	0.503241	0.022362	0.023643	0.045291	0.343259	0.005717	0.00570806	0.005
1090	3141	10	131747547	133000000	3.34314	3.11371	-1.12548	-1.10046	-1.95894	-2.22622	0.503241	0.022362	0.023643	0.045291	0.279419	0.012731	0.0057044	0.008365
210	5128	2	133090137	135000000	4.83632	3.36058	2.02886	-1.30168	0.049918	0.72712	0.503241	0.022362	0.023643	0.045291	0.878344	0.001396	0.00570349	0.021506
695	2074	6	97094092	97841282	3.44153	2.92754	-0.75345	-1.463	-1.844	-2.21692	0.503241	0.022362	0.023643	0.045291	0.361004	0.00789	0.00569922	0.007519
448	6457	4	74594043	77130320	3.60487	3.21164	-1.10452	-1.28926	-1.95749	-2.39394	0.503241	0.022362	0.023643	0.045291	0.284641	0.010515	0.00569873	0.007056
1697	4301	22	44997306	46463431	4.56475	3.56	1.50869	-1.09792	-0.40421	0.410712	0.503241	0.022362	0.023643	0.045291	0.820712	0.002691	0.00569309	0.024636
1319	3283	13	111234046	112000000	4.56625	3.3806	1.67954	-1.24479	-0.26116	0.434653	0.503241	0.022362	0.023643	0.045291	0.843682	0.002013	0.00569198	0.021866
1111	3935	11	26045753	27020178	2.96665	2.56393	-0.92994	-1.63999	-1.90999	-2.57027	0.503241	0.022362	0.023643	0.045291	0.322697	0.00705	0.00568968	0.005632
1076	5186	10	108727352	110000000	3.8382	3.84242	-1.16549	-0.3701	-1.95072	-1.53567	0.503241	0.022362	0.023643	0.045291	0.265512	0.026137	0.00568832	0.016503
1336	3361	14	44543944	46081072	4.14993	3.07377	-0.00013	-1.29328	-1.49564	-1.29357	0.503241	0.022362	0.023643	0.045291	0.539602	0.00658	0.00568196	0.013322
893	4503	8	72289731	73816178	3.41191	4.00535	-1.51634	-0.74293	-2.05276	-2.25945	0.503241	0.022362	0.023643	0.045291	0.20674	0.019909	0.00568042	0.00885
792	5191	7	79888510	82021923	3.65447	3.375	-1.13749	-1.41095	-1.97265	-2.54867	0.503241	0.022362	0.023643	0.045291	0.278623	0.009419	0.00567851	0.006115
862	5446	8	20060856	21639132	4.37932	3.3986	0.39563	-1.26305	-1.25792	-0.86751	0.503241	0.022362	0.023643	0.045291	0.630778	0.005336	0.00567109	0.016052
1058	5582	10	78707010	80875213	5.18914	3.50694	3.62356	-0.78171	1.57619	2.84182	0.503241	0.022362	0.023643	0.045291	0.935198	0.000508	0.00567099	0.038515
191	2439	2	102688853	104000000	4.10029	3.37374	0.057317	-1.39333	-1.46767	-1.33626	0.503241	0.022362	0.023643	0.045291	0.554385	0.005775	0.0056681	0.012383
1117	4399	11	35503631	37116801	4.26393	2.65789	-0.17909	-1.72974	-1.60243	-1.90904	0.503241	0.022362	0.023643	0.045291	0.499895	0.004712	0.00565778	0.007976
806	3575	7	104159525	106000000	7.78451	3.45109	21.091	-1.58151	18.9953	19.5094	0.503241	0.022362	0.023643	0.045291	0.976291	6.18e-12	0.00564082	0.018069
411	3034	4	14272435	15147403	3.24968	3.1005	-1.42154	-1.16412	-2.04903	-2.58604	0.503241	0.022362	0.023643	0.045291	0.224766	0.01292	0.00563808	0.006313
212	4860	2	137044610	139000000	4.14948	4.08582	-1.01496	-0.93677	-1.93383	-1.95189	0.503241	0.022362	0.023643	0.045291	0.300734	0.01445	0.00563689	0.010605
514	4582	4	182066869	183000000	3.8474	3.78974	-0.85573	-1.28659	-1.88979	-2.1425	0.503241	0.022362	0.023643	0.045291	0.337116	0.009736	0.00563132	0.008379
1313	3821	13	104844114	106000000	3.23604	3.6391	-1.39986	-0.9203	-2.04134	-2.32039	0.503241	0.022362	0.023643	0.045291	0.227314	0.016317	0.00562284	0.008149
80	6111	1	159913053	162000000	4.70784	4.18359	0.900507	-0.326	-0.87695	0.574481	0.503241	0.022362	0.023643	0.045291	0.707541	0.009222	0.00561995	0.045962
1518	1785	17	61545779	63145396	4.82414	2.30952	2.90403	-1.93756	0.841279	0.966152	0.503241	0.022362	0.023643	0.045291	0.940347	0.00033	0.00561523	0.012188
285	5239	3	13070799	14816745	3.80018	3.62617	-0.84697	-1.20151	-1.88919	-2.04862	0.503241	0.022362	0.023643	0.045291	0.338505	0.010552	0.00560862	0.009161
1021	4258	10	15026600	16550131	4.28143	4.30882	1.02295	-0.46427	-0.79223	0.55864	0.503241	0.022362	0.023643	0.045291	0.733171	0.007363	0.00560791	0.041476
814	2168	7	121046807	122000000	4.10414	2.76471	0.792338	-1.52308	-0.9992	-0.73097	0.503241	0.022362	0.023643	0.045291	0.716	0.003141	0.00560763	0.014047
287	4259	3	16282442	17890945	6.50613	3.22066	11.6551	-1.67866	9.55134	9.9763	0.503241	0.022362	0.023643	0.045291	0.977964	7.04e-08	0.00560546	0.016424
1607	3194	19	44744147	46101600	3.21526	3.992	-1.56904	-0.99711	-2.08381	-2.56648	0.503241	0.022362	0.023643	0.045291	0.19964	0.015717	0.00560538	0.006627
10	5366	1	14891976	16852865	4.42645	3.09677	-0.20075	-1.59248	-1.62165	-1.79338	0.503241	0.022362	0.023643	0.045291	0.493699	0.005455	0.00560136	0.009037
837	3054	7	153866848	155000000	4.06707	3.22593	0.65028	-1.45389	-1.10142	-0.80377	0.503241	0.022362	0.023643	0.045291	0.687242	0.003724	0.00560115	0.01445
224	4951	2	155391797	158000000	5.52784	3.24397	7.48648	-1.55938	5.38402	5.92703	0.503241	0.022362	0.023643	0.045291	0.975497	5.11e-06	0.0055983	0.018459
179	5929	2	70756057	73172091	5.17424	3.37589	2.29439	-1.18613	0.276926	1.10821	0.503241	0.022362	0.023643	0.045291	0.895789	0.001226	0.00559698	0.02462
736	4032	6	164383990	166000000	4.53813	3.37183	1.50649	-1.69854	-0.43652	-0.19218	0.503241	0.022362	0.023643	0.045291	0.830833	0.001497	0.00559241	0.013678
261	5210	2	220455536	223000000	3.76735	3.71788	0.046401	-1.11163	-1.48236	-1.06532	0.503241	0.022362	0.023643	0.045291	0.548569	0.007657	0.0055875	0.016243
1354	4611	14	71132621	72889376	7.58568	3.947	18.0696	0.249448	16.0531	18.319	0.503241	0.022362	0.023643	0.045291	0.891465	7.22e-10	0.00557553	0.102959
445	5837	4	68854765	71049038	3.54361	2.57851	-0.59227	-1.85913	-1.81065	-2.45163	0.503241	0.022362	0.023643	0.045291	0.400446	0.005013	0.00556326	0.005614
225	1425	2	157560635	159000000	2.72818	3.26846	-1.62715	-1.01107	-2.10368	-2.63904	0.503241	0.022362	0.023643	0.045291	0.19067	0.015688	0.00556219	0.006238
1064	4406	10	89129379	91012336	3.36094	3.4031	-1.34292	-1.3843	-2.04997	-2.72754	0.503241	0.022362	0.023643	0.045291	0.239558	0.010214	0.00554959	0.005399
927	3505	8	133352148	135000000	4.19185	3.65517	-0.44646	-0.75929	-1.73088	-1.20587	0.503241	0.022362	0.023643	0.045291	0.42612	0.013849	0.00554164	0.017946
580	4172	5	103321080	105000000	4.74432	3.38193	2.16335	-1.66171	0.135991	0.501525	0.503241	0.022362	0.023643	0.045291	0.89538	0.000868	0.00553934	0.015294
833	4348	7	147817287	150000000	3.5403	3.42675	-0.82581	-1.3696	-1.8974	-2.19562	0.503241	0.022362	0.023643	0.045291	0.34426	0.008881	0.00553888	0.007874
1494	3979	17	13894677	15018797	3.53459	3.86059	-0.62732	-1.05936	-1.81749	-1.68683	0.503241	0.022362	0.023643	0.045291	0.387135	0.011168	0.00553218	0.012077
446	2967	4	71049152	72140399	2.78024	3.50413	-1.3522	-1.14448	-2.05241	-2.49709	0.503241	0.022362	0.023643	0.045291	0.236884	0.012956	0.00552537	0.006785
571	2148	5	87391024	88890063	6.31764	3.67521	11.2667	-0.37555	9.191	10.8911	0.503241	0.022362	0.023643	0.045291	0.936573	3.66e-07	0.00552083	0.057897
1254	4113	12	126446679	128000000	4.4943	3.57895	1.70809	-1.20637	-0.26605	0.50164	0.503241	0.022362	0.023643	0.045291	0.846116	0.002039	0.00552069	0.022788
1666	4532	21	32669881	34376145	3.81027	3.75817	-0.60228	-1.30745	-1.81716	-1.90989	0.503241	0.022362	0.023643	0.045291	0.394996	0.008671	0.00550677	0.009615
903	3895	8	89085842	90637819	5.82637	2.9119	9.05658	-1.64276	6.93519	7.41371	0.503241	0.022362	0.023643	0.045291	0.977389	9.8e-07	0.00550401	0.017014
1171	2851	11	126311355	127000000	4.55218	2.82649	0.970379	-1.8461	-0.8891	-0.87594	0.503241	0.022362	0.023643	0.045291	0.752167	0.001999	0.00550394	0.010683
268	4176	2	233550961	235000000	8.48451	3.04192	26.156	-1.31096	24.0406	24.845	0.503241	0.022362	0.023643	0.045291	0.970946	5.08e-14	0.00550039	0.023554
1604	2510	19	40985791	42131442	3.57747	2.77778	-1.61939	-1.54466	-2.12502	-3.16482	0.503241	0.022362	0.023643	0.045291	0.19364	0.009272	0.00548685	0.003716
1036	2311	10	37790105	39061320	3.00016	3.65541	-1.38407	-0.34249	-2.04389	-1.72677	0.503241	0.022362	0.023643	0.045291	0.225747	0.028426	0.00548255	0.014422
1027	4957	10	25578622	26887938	4.0004	3.52857	-0.7241	-1.39228	-1.87186	-2.11655	0.503241	0.022362	0.023643	0.045291	0.367362	0.008368	0.00547704	0.008215
1273	4104	13	37498944	38877678	5.62442	3.44531	6.75474	-1.68584	4.62813	5.06879	0.503241	0.022362	0.023643	0.045291	0.977303	9.38e-06	0.00547487	0.016296
277	6778	3	1442482	2991229	6.74133	4.03863	12.0018	-1.1631	9.88463	10.8387	0.503241	0.022362	0.023643	0.045291	0.967319	8.24e-08	0.0054701	0.027206
1613	2874	19	54603130	55725499	4.59356	3.57534	0.792645	-1.38687	-1.02157	-0.59438	0.503241	0.022362	0.023643	0.045291	0.714355	0.00359	0.0054693	0.016061
1346	3817	14	56217626	57480921	3.90688	3.20339	-0.09559	-1.28863	-1.58898	-1.38437	0.503241	0.022362	0.023643	0.045291	0.5167	0.006964	0.00545242	0.012816
989	6839	9	110695062	113000000	4.76734	3.51969	1.02934	-0.77524	-0.8291	0.254075	0.503241	0.022362	0.023643	0.045291	0.744092	0.005441	0.00545047	0.030844
238	3111	2	177364017	179000000	3.00304	3.17376	-1.69017	-0.85607	-2.1335	-2.54658	0.503241	0.022362	0.023643	0.045291	0.180572	0.018477	0.00544546	0.006902
1428	2388	16	89279	1192375	3.59993	2.9485	-0.20767	-1.24337	-1.64799	-1.45127	0.503241	0.022362	0.023643	0.045291	0.489111	0.007715	0.00544259	0.012693
527	4256	5	8446336	9718130	3.24701	3.67568	-1.212	-0.82092	-2.02455	-2.03307	0.503241	0.022362	0.023643	0.045291	0.260861	0.017139	0.00543804	0.010329
1035	2954	10	36572508	37789681	4.15604	2.40872	-0.68892	-1.83191	-1.87268	-2.52131	0.503241	0.022362	0.023643	0.045291	0.377705	0.005352	0.00543217	0.00544
1619	5396	20	3829667	5477335	4.25266	3.43716	-0.66975	-1.53941	-1.86176	-2.20933	0.503241	0.022362	0.023643	0.045291	0.380758	0.007091	0.0054311	0.007349
53	4358	1	88128663	90065471	3.81751	3.41527	-0.9578	-1.11662	-1.95727	-2.07459	0.503241	0.022362	0.023643	0.045291	0.314042	0.011906	0.00543051	0.009251
1611	4525	19	51533417	52982736	4.25211	3.26939	-0.27801	-1.36838	-1.68758	-1.64653	0.503241	0.022362	0.023643	0.045291	0.473206	0.007067	0.00543002	0.010838
14	4072	1	21736898	23086667	3.87991	3.22905	-0.8988	-1.34734	-1.94408	-2.24636	0.503241	0.022362	0.023643	0.045291	0.328126	0.009311	0.00542002	0.007674
413	4221	4	15927009	17383177	3.31233	2.92654	-0.98984	-1.64537	-1.98123	-2.63553	0.503241	0.022362	0.023643	0.045291	0.309995	0.007151	0.00540406	0.005381
783	928	7	63309608	63640688	2.57497	2.52482	-1.62123	-1.10438	-2.13349	-2.72688	0.503241	0.022362	0.023643	0.045291	0.191984	0.014304	0.00540397	0.005719
1169	3229	11	123500759	124000000	4.42009	3.0751	1.93157	-1.49051	-0.09689	0.440939	0.503241	0.022362	0.023643	0.045291	0.873619	0.001267	0.00539872	0.017709
953	2306	9	25330810	26111190	4.43624	3.625	1.11488	-1.35783	-0.78859	-0.24312	0.503241	0.022362	0.023643	0.045291	0.770338	0.002888	0.0053943	0.01783
744	1991	7	1360266	2061783	10.1822	2.96748	41.8697	-1.5801	39.7286	40.2894	0.503241	0.022362	0.023643	0.045291	0.976511	5.85e-21	0.00539215	0.018097
288	2646	3	17892165	19123207	4.85034	3.35172	2.99649	-1.12205	0.904579	1.87435	0.503241	0.022362	0.023643	0.045291	0.9293	0.000672	0.00538977	0.02723
1695	3251	22	42691296	43713668	4.75805	4.21186	2.30936	-0.14804	0.299026	2.16129	0.503241	0.022362	0.023643	0.045291	0.856357	0.00326	0.00538888	0.066464
489	3422	4	139557093	141000000	4.70399	3.6753	1.67364	-1.238	-0.32151	0.435539	0.503241	0.022362	0.023643	0.045291	0.843156	0.002038	0.00538698	0.022001
718	3948	6	134251493	136000000	3.54017	3.32283	-1.65089	-0.93707	-2.1389	-2.58823	0.503241	0.022362	0.023643	0.045291	0.186781	0.016946	0.00538662	0.006584
1627	5540	20	15958926	17487079	4.16108	4.03822	-0.62888	-1.11618	-1.84702	-1.74516	0.503241	0.022362	0.023643	0.045291	0.387332	0.010573	0.0053823	0.011416
1136	3277	11	76797361	78354201	3.84031	3.68889	0.764217	-0.99457	-1.04986	-0.23044	0.503241	0.022362	0.023643	0.045291	0.702339	0.005376	0.00537801	0.023378
719	1812	6	136225112	138000000	2.98884	2.97655	-1.47362	-1.30428	-2.11144	-2.77861	0.503241	0.022362	0.023643	0.045291	0.216508	0.011396	0.00537517	0.005284
57	4278	1	94506191	96150713	5.13985	3.45122	2.73277	-1.43384	0.641662	1.29886	0.503241	0.022362	0.023643	0.045291	0.925627	0.000638	0.00537277	0.019858
59	4645	1	97885249	99800529	9.49978	3.78235	34.488	-0.86145	32.3622	33.6265	0.503241	0.022362	0.023643	0.045291	0.958191	1.89e-17	0.00537206	0.036437
1636	3151	20	32813738	34959903	4.51001	2.98034	3.24959	-1.54038	1.13437	1.70909	0.503241	0.022362	0.023643	0.045291	0.946456	0.00035	0.00536285	0.018252
1399	4804	15	53069747	54508497	4.43039	2.80299	-0.81327	-1.67783	-1.9314	-2.49133	0.503241	0.022362	0.023643	0.045291	0.34868	0.006527	0.00535485	0.00586
341	6810	3	104581842	107000000	4.35623	3.38179	0.169784	-1.64142	-1.46604	-1.47174	0.503241	0.022362	0.023643	0.045291	0.58352	0.004238	0.00534008	0.010172
892	3194	8	70870194	72287617	4.11015	2.63158	-0.78634	-1.74571	-1.92617	-2.53244	0.503241	0.022362	0.023643	0.045291	0.355044	0.006045	0.00533556	0.005574
751	5179	7	7808752	9123026	5.13806	3.46459	3.231	-0.49301	1.1443	2.73797	0.503241	0.022362	0.023643	0.045291	0.914319	0.000981	0.00533058	0.050259
646	3790	6	22748670	23936167	3.52917	3.36164	-0.88296	-1.60931	-1.95983	-2.49258	0.503241	0.022362	0.023643	0.045291	0.33292	0.007155	0.00532818	0.005991
1189	6628	12	12735409	15239089	5.30043	3.86218	2.57284	-1.23779	0.485512	1.33501	0.503241	0.022362	0.023643	0.045291	0.913742	0.000899	0.00532388	0.023849
1110	7404	11	24088689	26045732	5.98882	3.47093	9.36686	-1.57846	7.21283	7.78836	0.503241	0.022362	0.023643	0.045291	0.976481	7.65e-07	0.00532231	0.018129
1629	4946	20	18972387	20959637	4.57521	3.42523	0.302087	-1.34009	-1.3839	-1.0381	0.503241	0.022362	0.023643	0.045291	0.611059	0.005256	0.00531848	0.014397
863	2926	8	21662306	22896108	3.84116	3.85	-0.24729	-0.75397	-1.67837	-1.00139	0.503241	0.022362	0.023643	0.045291	0.473465	0.012676	0.00531741	0.020046
1329	7026	14	32384052	34844376	7.0461	3.93458	12.8877	-0.98034	10.7471	11.9073	0.503241	0.022362	0.023643	0.045291	0.962194	4.06e-08	0.00531525	0.032489
1369	5155	14	94325812	95750857	3.7769	4.13389	-0.98757	-0.94208	-1.98461	-1.92977	0.503241	0.022362	0.023643	0.045291	0.306561	0.014256	0.00531407	0.010754
46	5462	1	74327078	76728002	3.58737	2.86232	-1.07282	-1.47338	-2.02419	-2.54641	0.503241	0.022362	0.023643	0.045291	0.292047	0.008694	0.00529908	0.006022
25	4103	1	41976017	43758278	3.59289	3.98974	-0.61791	-1.21863	-1.86069	-1.8367	0.503241	0.022362	0.023643	0.045291	0.390756	0.009522	0.00529777	0.010395
1410	4347	15	70134449	71922610	4.79064	2.71583	1.70686	-1.71686	-0.31993	-0.01011	0.503241	0.022362	0.023643	0.045291	0.854712	0.001238	0.00529072	0.013816
729	5932	6	153094557	155000000	4.01143	4.01972	-1.21483	-0.74522	-2.05086	-1.96016	0.503241	0.022362	0.023643	0.045291	0.259798	0.018464	0.00529023	0.011096
435	3526	4	48123600	53876517	4.5484	3.15333	1.78055	-1.05547	-0.24169	0.725019	0.503241	0.022362	0.023643	0.045291	0.850382	0.002217	0.00528792	0.026634
1368	3207	14	93132938	94324845	4.12936	3.71688	0.641982	-1.54607	-1.16871	-0.90424	0.503241	0.022362	0.023643	0.045291	0.686888	0.003423	0.00527757	0.013171
1253	4255	12	124979851	126000000	3.7839	3.48048	-0.99239	-1.41417	-2.00275	-2.40679	0.503241	0.022362	0.023643	0.045291	0.308484	0.008991	0.00527665	0.006748
934	3163	8	144236881	146000000	5.94255	3.016	8.33982	-1.65402	6.1759	6.68568	0.503241	0.022362	0.023643	0.045291	0.977704	1.98e-06	0.00527654	0.016829
1522	8188	17	69389342	72671889	4.11613	3.7541	-0.78037	-1.17219	-1.92662	-1.95265	0.503241	0.022362	0.023643	0.045291	0.353219	0.010608	0.00527418	0.009844
459	6393	4	91561339	94232782	3.34427	3.77285	-1.08112	-1.12842	-2.02542	-2.20967	0.503241	0.022362	0.023643	0.045291	0.288602	0.012232	0.00527369	0.008403
497	7198	4	155056474	157000000	4.78001	4.38421	3.06832	-0.07729	1.00126	2.99102	0.503241	0.022362	0.023643	0.045291	0.886033	0.001695	0.00526814	0.073809
801	4069	7	97099739	98715034	4.22012	3.22556	-0.29393	-1.50053	-1.72911	-1.79464	0.503241	0.022362	0.023643	0.045291	0.470465	0.006255	0.00526206	0.009441
84	4451	1	169087494	171000000	2.89446	3.60674	-1.40447	-0.57154	-2.09999	-1.97614	0.503241	0.022362	0.023643	0.045291	0.224296	0.022924	0.00525633	0.011397
235	4995	2	171226344	173000000	5.95466	3.13433	7.82249	-1.54373	5.65616	6.27869	0.503241	0.022362	0.023643	0.045291	0.975675	3.71e-06	0.00525294	0.018753
1668	3287	21	35225465	36523905	3.96633	3.02313	-0.94588	-1.58369	-1.99481	-2.52991	0.503241	0.022362	0.023643	0.045291	0.319168	0.007495	0.00525283	0.005893
1004	5107	9	135298917	137000000	4.09347	3.42718	-0.42078	-1.27483	-1.7864	-1.69572	0.503241	0.022362	0.023643	0.045291	0.43797	0.008285	0.00525149	0.011015
846	3346	8	3393402	3782758	3.85215	3.39429	-0.7307	-1.34702	-1.91719	-2.07796	0.503241	0.022362	0.023643	0.045291	0.365657	0.008773	0.00524456	0.008555
1588	3207	19	14493302	15648148	3.7891	3.63333	-0.85755	-0.45766	-1.93966	-1.31532	0.503241	0.022362	0.023643	0.045291	0.329111	0.021815	0.00523969	0.01874
933	3641	8	143045846	144000000	8.62025	3.13492	26.2028	-0.97924	24.0474	25.2235	0.503241	0.022362	0.023643	0.045291	0.962238	6.7e-14	0.0052375	0.032525
607	4857	5	148662633	151000000	3.64254	3.76744	-1.50648	-0.86567	-2.13758	-2.37232	0.503241	0.022362	0.023643	0.045291	0.209136	0.017639	0.00522714	0.007918
1270	3125	13	33777135	35025074	4.55122	4.024	0.710626	-0.67106	-1.10658	0.039503	0.503241	0.022362	0.023643	0.045291	0.684619	0.007641	0.00522598	0.031493
869	3993	8	29327896	31131716	3.12882	4.05932	-1.76101	-0.51075	-2.17782	-2.27195	0.503241	0.022362	0.023643	0.045291	0.168693	0.02617	0.00522395	0.009108
246	1695	2	195861380	196000000	4.27505	2.31629	2.58529	-1.07599	0.482175	1.50916	0.503241	0.022362	0.023643	0.045291	0.910508	0.00104	0.00522194	0.027936
720	3320	6	137614546	139000000	3.90688	3.58952	0.266412	-0.68553	-1.40807	-0.41919	0.503241	0.022362	0.023643	0.045291	0.592219	0.010158	0.00521416	0.026851
1264	4606	13	24532301	25784082	3.64468	3.26271	-1.53506	-1.81361	-2.16483	-3.34922	0.503241	0.022362	0.023643	0.045291	0.207767	0.006988	0.00519985	0.003047
1429	3209	16	1244887	2754260	3.18996	3.31818	-1.35219	-0.93031	-2.10972	-2.28274	0.503241	0.022362	0.023643	0.045291	0.235848	0.01598	0.0051947	0.00837
1363	2505	14	85747008	86645107	3.26633	3.23333	-1.71417	-1.18883	-2.19364	-2.90354	0.503241	0.022362	0.023643	0.045291	0.178414	0.013407	0.00518942	0.004888
1388	5725	15	35084215	37455975	3.83207	3.67262	-1.17219	-0.97318	-2.06469	-2.14549	0.503241	0.022362	0.023643	0.045291	0.269605	0.014618	0.00518846	0.009168
1661	6079	21	24696231	26468200	4.66272	3.47826	1.21566	-1.33612	-0.74658	-0.12052	0.503241	0.022362	0.023643	0.045291	0.785777	0.002722	0.00518838	0.018588
291	2866	3	21643707	22203636	4.5806	3.06389	2.11323	-1.8003	0.022068	0.31276	0.503241	0.022362	0.023643	0.045291	0.893712	0.000793	0.00518725	0.013289
231	4278	2	165178853	167000000	4.00029	3.66979	-0.26718	-1.38969	-1.72941	-1.65702	0.503241	0.022362	0.023643	0.045291	0.476137	0.006886	0.00518335	0.010675
434	1831	4	47412721	48122948	4.04685	2.46667	-0.80127	-1.91598	-1.96317	-2.718	0.503241	0.022362	0.023643	0.045291	0.352371	0.005136	0.00517978	0.004665
404	4416	4	5502783	6772937	4.15198	2.91537	-0.15091	-1.59031	-1.67492	-1.74137	0.503241	0.022362	0.023643	0.045291	0.506058	0.005331	0.00517904	0.009283
1286	2131	13	58410814	59301834	5.34723	2.64225	4.49408	-1.7718	2.31799	2.72208	0.503241	0.022362	0.023643	0.045291	0.971139	8.2e-05	0.00517768	0.014857
297	5557	3	29142594	30717661	5.48913	3.96364	6.40547	-0.70058	4.24835	5.70487	0.503241	0.022362	0.023643	0.045291	0.951053	3.47e-05	0.0051677	0.042479
499	5042	4	158745055	161000000	3.34924	3.32359	-1.05735	-1.03474	-2.03674	-2.09224	0.503241	0.022362	0.023643	0.045291	0.29287	0.013312	0.00516717	0.009364
410	6424	4	12323492	14271762	3.97657	3.56024	-1.16443	-1.36936	-2.07518	-2.53396	0.503241	0.022362	0.023643	0.045291	0.273259	0.009893	0.0051637	0.006252
1328	5186	14	29972554	32383073	6.12464	3.59341	8.92846	-1.19885	6.75114	7.72957	0.503241	0.022362	0.023643	0.045291	0.968457	1.72e-06	0.00515704	0.026281
466	4841	4	105305419	108000000	5.3791	3.6573	3.16348	-0.4296	1.04836	2.73386	0.503241	0.022362	0.023643	0.045291	0.909488	0.001112	0.00515386	0.053266
449	5411	4	77130707	79093399	4.38055	3.41709	-0.49872	-0.9361	-1.83338	-1.4349	0.503241	0.022362	0.023643	0.045291	0.41614	0.011941	0.00514667	0.014686
1331	5942	14	35860074	38666890	3.95234	3.40513	-1.12529	-1.04694	-2.06145	-2.17236	0.503241	0.022362	0.023643	0.045291	0.279288	0.013422	0.00514519	0.008822
1271	2175	13	35026464	36045677	3.78105	2.96269	-1.11673	-1.37452	-2.066	-2.49172	0.503241	0.022362	0.023643	0.045291	0.28276	0.009709	0.0051413	0.006434
1439	3541	16	11520361	12612782	4.30577	3.13725	0.109147	-1.5839	-1.54007	-1.47493	0.503241	0.022362	0.023643	0.045291	0.568809	0.00465	0.00513617	0.010501
683	5024	6	78958134	80691070	3.29606	3.59699	-1.52686	-1.23326	-2.16833	-2.76039	0.503241	0.022362	0.023643	0.045291	0.207478	0.012366	0.00513224	0.005439
1163	4229	11	116383348	118000000	4.68428	3.09467	1.14753	-1.44509	-0.81547	-0.29765	0.503241	0.022362	0.023643	0.045291	0.777072	0.002584	0.00512696	0.016484
519	3595	4	189693511	191000000	4.29894	3.33136	-0.26017	-1.40935	-1.73761	-1.66969	0.503241	0.022362	0.023643	0.045291	0.478032	0.006731	0.00512548	0.010509
506	5466	4	167852917	170000000	5.48913	4.16949	5.07208	1.35932	3.16645	6.43139	0.503241	0.022362	0.023643	0.045291	0.733389	0.000795	0.00512452	0.256987
150	3572	2	29217896	30462979	3.90983	3.81343	0.0986	-1.37964	-1.54539	-1.28118	0.503241	0.022362	0.023643	0.045291	0.564363	0.005719	0.00512276	0.012781
1675	4026	21	44507240	46176838	2.93589	4.13692	-1.6199	-0.62501	-2.17591	-2.2451	0.503241	0.022362	0.023643	0.045291	0.189891	0.02282	0.00511627	0.009146
249	3782	2	199312341	202000000	8.14881	3.02261	22.6838	-1.28387	20.4961	21.3998	0.503241	0.022362	0.023643	0.045291	0.97069	1.68e-12	0.00511594	0.024194
129	4224	1	242072649	244000000	5.8714	2.944	7.81587	-1.6602	5.61948	6.15558	0.503241	0.022362	0.023643	0.045291	0.977842	3.33e-06	0.00510868	0.016728
1250	4393	12	118135494	120000000	4.51905	3.37072	0.296165	-1.62884	-1.43325	-1.33281	0.503241	0.022362	0.023643	0.045291	0.61288	0.003973	0.00510763	0.010818
1418	4662	15	88370262	90473955	5.42511	3.68	5.14795	-1.3531	2.96162	3.79479	0.503241	0.022362	0.023643	0.045291	0.967788	6.46e-05	0.00510729	0.022508
628	3526	5	179401287	181000000	3.40205	3.44828	-1.60289	-1.12407	-2.18737	-2.72729	0.503241	0.022362	0.023643	0.045291	0.194954	0.013984	0.00510527	0.0057
1248	4457	12	115503493	117000000	3.70034	3.72941	-1.38062	-1.07818	-2.13812	-2.45901	0.503241	0.022362	0.023643	0.045291	0.231624	0.013927	0.00510181	0.007091
334	5159	3	88299112	94253526	3.26217	3.25	-0.84051	-1.38805	-1.98621	-2.22872	0.503241	0.022362	0.023643	0.045291	0.341254	0.00877	0.00509832	0.007663
368	2518	3	150252004	151000000	2.75007	3.75986	-1.71736	-1.06371	-2.21081	-2.78156	0.503241	0.022362	0.023643	0.045291	0.177533	0.015167	0.00509205	0.005512
518	4746	4	188473212	190000000	4.07011	3.30435	-1.27359	-1.03861	-2.1129	-2.31238	0.503241	0.022362	0.023643	0.045291	0.250773	0.014095	0.00508974	0.007987
1072	4946	10	100668400	103000000	4.14519	3.21784	-0.25683	-1.58149	-1.74604	-1.83846	0.503241	0.022362	0.023643	0.045291	0.48018	0.005673	0.00508825	0.008887
770	2328	7	38966703	39861723	4.33355	3.01402	0.030394	-1.3798	-1.59187	-1.34963	0.503241	0.022362	0.023643	0.045291	0.548141	0.005945	0.00508478	0.012411
503	4280	4	164478234	166000000	4.00003	3.34954	-0.83218	-1.06982	-1.98003	-1.90214	0.503241	0.022362	0.023643	0.045291	0.340997	0.011948	0.00508352	0.010527
475	7518	4	120392684	123000000	3.71031	3.61072	-0.27665	-1.10502	-1.74953	-1.38174	0.503241	0.022362	0.023643	0.045291	0.471148	0.009144	0.00507473	0.014043
302	4123	3	36486859	38355917	6.79383	4.39264	13.312	0.440368	11.2218	13.7523	0.503241	0.022362	0.023643	0.045291	0.872903	9.97e-08	0.00507163	0.122024
1700	4804	22	48904335	49824381	4.09627	3.53886	-0.71828	-1.529	-1.95198	-2.24746	0.503241	0.022362	0.023643	0.045291	0.369637	0.007302	0.00505713	0.007209
1571	2891	18	71038474	71971309	4.60213	3.04149	1.23611	-1.8171	-0.76416	-0.58117	0.503241	0.022362	0.023643	0.045291	0.795455	0.001669	0.00505622	0.011631
1508	5298	17	43056905	45874715	6.49948	3.97917	12.1882	-0.87122	10.0001	11.317	0.503241	0.022362	0.023643	0.045291	0.958837	9.07e-08	0.00505115	0.036108
861	2340	8	19492840	20059960	4.25192	3.43448	-0.65065	-1.37284	-1.92555	-2.0238	0.503241	0.022362	0.023643	0.045291	0.384339	0.008295	0.00504603	0.008762
864	5376	8	22897057	24674287	4.57969	3.65267	0.84401	-1.03456	-1.0572	-0.1906	0.503241	0.022362	0.023643	0.045291	0.718272	0.004877	0.00504109	0.022972
1212	2830	12	55665948	57548466	6.85396	3.45968	12.3523	-1.1557	10.1528	11.1965	0.503241	0.022362	0.023643	0.045291	0.967544	5.85e-08	0.00503947	0.027413
1233	4885	12	94515804	96019818	6.6042	3.6696	11.2745	-1.22352	9.07326	10.051	0.503241	0.022362	0.023643	0.045291	0.969288	1.61e-07	0.00503931	0.025662
590	3869	5	117346780	119000000	3.93413	3.36207	-0.79313	-1.23099	-1.98256	-2.02431	0.503241	0.022362	0.023643	0.045291	0.350864	0.010063	0.00501761	0.009219
1656	3616	21	18054189	19479888	3.9658	3.99167	-0.26997	-0.5453	-1.74067	-0.81535	0.503241	0.022362	0.023643	0.045291	0.464659	0.015678	0.00501577	0.024239
605	5001	5	144943354	147000000	4.37116	3.46746	1.69881	-1.42555	-0.37616	0.27319	0.503241	0.022362	0.023643	0.045291	0.849726	0.00166	0.00501249	0.018381
882	3487	8	54418044	55945100	3.77786	3.45128	-0.20536	-1.26614	-1.73006	-1.47165	0.503241	0.022362	0.023643	0.045291	0.49011	0.007539	0.00501237	0.012433
323	4801	3	70449145	72528581	5.63629	3.74494	6.75783	-0.92925	4.56051	5.82854	0.503241	0.022362	0.023643	0.045291	0.95996	1.96e-05	0.0050106	0.034112
140	5301	2	12420220	14334195	3.69222	3.27612	-1.43293	-1.31825	-2.17312	-2.75141	0.503241	0.022362	0.023643	0.045291	0.223564	0.011141	0.00501026	0.005383
1663	5959	21	27272159	29124982	4.12999	3.39716	-0.89617	-1.38134	-2.02291	-2.27766	0.503241	0.022362	0.023643	0.045291	0.32902	0.009	0.00500965	0.007438
1473	4081	16	81772536	82747470	5.39814	3.90299	3.39405	-1.10265	1.21556	2.29134	0.503241	0.022362	0.023643	0.045291	0.940964	0.000466	0.00500479	0.028113
229	2199	2	163504609	164000000	3.44658	2.70787	-1.39471	-1.39357	-2.16798	-2.78887	0.503241	0.022362	0.023643	0.045291	0.230492	0.010254	0.00499747	0.005145
1624	3369	20	11251496	12447073	2.96496	3.15617	-1.94495	-1.13479	-2.26929	-3.08018	0.503241	0.022362	0.023643	0.045291	0.147117	0.014698	0.00499716	0.004255
1472	5671	16	80297861	81772095	3.22759	4.08029	-1.63384	-0.76165	-2.20669	-2.39563	0.503241	0.022362	0.023643	0.045291	0.188578	0.020045	0.00499603	0.007923
326	4251	3	75806826	77508142	4.48863	3.91145	0.67645	-1.22194	-1.19402	-0.54557	0.503241	0.022362	0.023643	0.045291	0.689633	0.004591	0.0049912	0.018287
874	2201	8	37380139	38938628	5.51842	2.89933	7.62188	-1.58974	5.40266	6.03198	0.503241	0.022362	0.023643	0.045291	0.976696	4.33e-06	0.00498752	0.017927
1485	2323	17	3707723	4695179	4.3122	2.97516	1.06595	-1.48588	-0.9093	-0.4201	0.503241	0.022362	0.023643	0.045291	0.764625	0.002648	0.00498344	0.01557
1513	4343	17	51826118	53599299	4.1787	2.69466	1.07336	-1.7778	-0.90819	-0.70457	0.503241	0.022362	0.023643	0.045291	0.769414	0.001975	0.00498319	0.011702
965	634	9	72512898	72752901	4.39278	2.74636	2.49341	-1.79452	0.332455	0.698186	0.503241	0.022362	0.023643	0.045291	0.919503	0.000561	0.00497716	0.013745
1265	4207	13	25785050	27284157	3.80639	3.09016	-1.10235	-1.38882	-2.09478	-2.4914	0.503241	0.022362	0.023643	0.045291	0.285765	0.009535	0.00497645	0.006412
969	5499	9	76974920	78900161	5.87502	3.21981	6.17967	-1.47322	3.96081	4.7064	0.503241	0.022362	0.023643	0.045291	0.973309	2.05e-05	0.00497198	0.020075
160	6878	2	44313803	46482254	4.0345	3.48462	-1.24759	-1.25844	-2.13716	-2.50617	0.503241	0.022362	0.023643	0.045291	0.256789	0.011288	0.00495637	0.006565
1183	3034	12	5321472	6416979	3.70707	3.32927	-1.32009	-1.47391	-2.15935	-2.79442	0.503241	0.022362	0.023643	0.045291	0.244178	0.009303	0.0049561	0.005031
1080	6614	10	116421406	120000000	4.05243	3.67647	-0.42895	-1.02915	-1.84329	-1.45817	0.503241	0.022362	0.023643	0.045291	0.433795	0.010577	0.00495409	0.013949
153	7445	2	33363777	35344062	3.57835	3.53461	-1.22023	-1.38821	-2.13296	-2.60859	0.503241	0.022362	0.023643	0.045291	0.262564	0.009863	0.00495179	0.005895
636	3410	6	6786151	7808378	3.13973	3.60902	-1.49959	-0.99617	-2.19465	-2.49603	0.503241	0.022362	0.023643	0.045291	0.210987	0.01551	0.00494671	0.00701
1303	5673	13	88560967	90521109	4.37602	2.92143	1.20595	-1.76309	-0.81019	-0.55723	0.503241	0.022362	0.023643	0.045291	0.790385	0.001804	0.00494489	0.012199
82	3396	1	165191702	166000000	3.74028	3.52698	-0.53307	-1.55971	-1.90169	-2.09302	0.503241	0.022362	0.023643	0.045291	0.413252	0.006578	0.00494025	0.007816
599	5758	5	132140596	135000000	3.46004	3.62428	-1.10905	-1.39562	-2.10441	-2.50485	0.503241	0.022362	0.023643	0.045291	0.284454	0.009491	0.00493918	0.00634
905	2786	8	93555421	95005265	4.29347	3.11268	0.846164	-1.52531	-1.08844	-0.6793	0.503241	0.022362	0.023643	0.045291	0.726635	0.003014	0.0049323	0.014225
211	2747	2	135160047	137000000	3.14854	3.14134	-1.69618	-0.68061	-2.22974	-2.37707	0.503241	0.022362	0.023643	0.045291	0.178911	0.02195	0.00492985	0.00815
1306	7527	13	93586675	96087296	3.97806	3.59677	-1.44594	-1.02574	-2.18675	-2.4718	0.503241	0.022362	0.023643	0.045291	0.220109	0.014889	0.00492978	0.007101
1235	5648	12	97108839	99304547	4.16318	3.53077	-0.52473	-1.37048	-1.89833	-1.89533	0.503241	0.022362	0.023643	0.045291	0.413999	0.007896	0.00492461	0.009462
1017	4385	10	8775103	10248842	4.70466	3.10627	2.73666	-1.42875	0.557435	1.30784	0.503241	0.022362	0.023643	0.045291	0.926126	0.000639	0.00492229	0.01997
1416	6425	15	84260468	86650331	6.85305	4.01657	13.5149	-0.43522	11.3192	13.0797	0.503241	0.022362	0.023643	0.045291	0.94032	3.65e-08	0.00491619	0.054763
1178	2463	12	188285	1079168	3.37553	3.50505	-1.33119	-1.34865	-2.16877	-2.68029	0.503241	0.022362	0.023643	0.045291	0.241698	0.010554	0.00491403	0.005644
393	4224	3	192345243	194000000	3.64122	2.84127	-0.93883	-1.86518	-2.06434	-2.80434	0.503241	0.022362	0.023643	0.045291	0.32186	0.005664	0.00490664	0.004485
159	3134	2	43310482	44313387	3.50007	3.68878	-1.71294	-0.94645	-2.24538	-2.65974	0.503241	0.022362	0.023643	0.045291	0.177746	0.016999	0.00490327	0.006207
1372	3117	14	98341683	99138264	3.93445	3.29762	0.195242	-1.2435	-1.52989	-1.04839	0.503241	0.022362	0.023643	0.045291	0.585596	0.006173	0.0049012	0.015196
1197	3570	12	29651457	30512187	5.46092	3.35	5.21336	-1.32987	2.98583	3.88341	0.503241	0.022362	0.023643	0.045291	0.967757	6.19e-05	0.00490097	0.023036
1083	2448	10	122409257	123000000	3.81972	3.67249	-0.66409	-0.87768	-1.95029	-1.54195	0.503241	0.022362	0.023643	0.045291	0.377139	0.013536	0.0048959	0.014109
637	3732	6	7810021	9018976	3.77197	3.7341	-0.82926	-1.39811	-2.02447	-2.2276	0.503241	0.022362	0.023643	0.045291	0.343881	0.008652	0.00488941	0.007645
491	5129	4	143443347	146000000	5.33038	3.14167	6.16052	-1.1991	3.93036	4.96138	0.503241	0.022362	0.023643	0.045291	0.967202	2.74e-05	0.00488529	0.02624
717	3824	6	132766737	134000000	3.37525	3.60914	-1.49164	-1.04823	-2.20744	-2.54011	0.503241	0.022362	0.023643	0.045291	0.212558	0.014716	0.00488123	0.006705
1199	3437	12	32165764	33076921	3.17014	3.40496	-1.34579	-1.33182	-2.17904	-2.67793	0.503241	0.022362	0.023643	0.045291	0.238999	0.01077	0.00488023	0.005677
1408	4440	15	67094767	69017691	4.6431	3.71333	2.0333	-0.98549	-0.09495	1.04777	0.503241	0.022362	0.023643	0.045291	0.871974	0.001893	0.00487681	0.02929
228	2818	2	161770428	164000000	5.63215	2.81429	6.86513	-1.44269	4.62526	5.42233	0.503241	0.022362	0.023643	0.045291	0.973598	1.07e-05	0.0048701	0.020702
675	5714	6	65765963	67328940	4.03139	2.74592	0.597186	-1.57149	-1.28247	-0.97439	0.503241	0.022362	0.023643	0.045291	0.678255	0.003446	0.00486396	0.01268
725	5715	6	146665424	149000000	5.02312	3.04742	2.30958	-1.64702	0.139933	0.662492	0.503241	0.022362	0.023643	0.045291	0.906159	0.00077	0.00486249	0.015708
158	9889	2	40281597	43309247	4.66704	3.36649	0.039271	-1.39959	-1.63281	-1.36037	0.503241	0.022362	0.023643	0.045291	0.550587	0.005803	0.00485926	0.012224
1655	3915	21	15951414	18052483	4.8985	2.97656	1.75226	-1.80931	-0.36817	-0.05717	0.503241	0.022362	0.023643	0.045291	0.861082	0.001086	0.00485369	0.01269
1662	1975	21	26473634	27268537	2.92424	2.52915	-1.35436	-1.47059	-2.18886	-2.82558	0.503241	0.022362	0.023643	0.045291	0.237974	0.009414	0.00485322	0.004918
473	3735	4	118479918	120000000	5.41403	3.05376	7.37111	-1.45902	5.12695	5.91201	0.503241	0.022362	0.023643	0.045291	0.974266	6.33e-06	0.00485253	0.020381
779	4427	7	53176376	54222267	3.05473	3.44578	-1.82799	-1.21396	-2.28176	-3.04227	0.503241	0.022362	0.023643	0.045291	0.162569	0.013349	0.0048516	0.004344
1043	6742	10	55104360	57031035	4.1046	3.07483	0.285561	-1.66673	-1.49289	-1.38125	0.503241	0.022362	0.023643	0.045291	0.610948	0.003854	0.00484788	0.010384
61	2908	1	100826703	102000000	4.36768	2.66406	2.41878	-1.71379	0.235742	0.704852	0.503241	0.022362	0.023643	0.045291	0.914115	0.000652	0.00483996	0.014821
617	4630	5	163771940	166000000	3.47912	3.05422	-1.33805	-1.52694	-2.19347	-2.86528	0.503241	0.022362	0.023643	0.045291	0.241119	0.00887	0.00481556	0.004712
423	4148	4	30454957	31782610	5.54793	3.98889	6.21107	-0.26715	4.00597	5.9439	0.503241	0.022362	0.023643	0.045291	0.929573	6.35e-05	0.00481439	0.064045
1563	3669	18	60277715	61816489	4.57621	3.28926	0.599164	-1.5267	-1.29082	-0.92766	0.503241	0.022362	0.023643	0.045291	0.678196	0.003596	0.00481354	0.013259
1012	4538	10	2254500	3351772	3.13317	3.13458	-1.41004	-1.1803	-2.20634	-2.59056	0.503241	0.022362	0.023643	0.045291	0.227015	0.012693	0.00481002	0.006275
589	5100	5	115831574	117000000	3.5194	3.13333	-1.21546	-1.26622	-2.15946	-2.48187	0.503241	0.022362	0.023643	0.045291	0.262979	0.011107	0.00480689	0.006671
264	5322	2	225840004	228000000	3.93376	3.73427	-1.04779	-1.1521	-2.10995	-2.20003	0.503241	0.022362	0.023643	0.045291	0.295679	0.011837	0.00480231	0.008407
485	5116	4	132954033	135000000	3.55567	3.21073	-1.39285	-1.35395	-2.20749	-2.74704	0.503241	0.022362	0.023643	0.045291	0.23072	0.010659	0.00479968	0.00536
843	4078	8	1163245	2042364	4.65899	3.79525	1.62555	-1.30089	-0.48122	0.324592	0.503241	0.022362	0.023643	0.045291	0.839515	0.001999	0.0047972	0.020571
1519	4907	17	63148928	64798497	3.66692	3.06557	-1.38508	-1.24678	-2.20444	-2.63207	0.503241	0.022362	0.023643	0.045291	0.231669	0.011821	0.00479672	0.005992
56	2233	1	93536459	94505971	2.83609	3.03289	-1.76073	-0.73104	-2.27203	-2.49214	0.503241	0.022362	0.023643	0.045291	0.169998	0.021153	0.00478968	0.007363
1630	2856	20	20961267	22489386	4.39552	2.92683	1.45893	-1.50042	-0.62961	-0.04162	0.503241	0.022362	0.023643	0.045291	0.822701	0.001896	0.00478763	0.016512
1541	2536	18	22999419	24024531	4.6208	2.96316	1.47988	-1.0714	-0.60302	0.408386	0.503241	0.022362	0.023643	0.045291	0.817278	0.002832	0.00478299	0.025192
269	3098	2	235153682	236000000	3.57342	3.57031	-1.47396	-0.62098	-2.21314	-2.09513	0.503241	0.022362	0.023643	0.045291	0.213076	0.022218	0.00478004	0.010304
526	4359	5	7143218	8446294	5.1397	3.83951	2.57284	-1.54194	0.37037	1.03082	0.503241	0.022362	0.023643	0.045291	0.920248	0.000668	0.00477865	0.017719
1623	4364	20	9731193	11242772	3.36923	3.16	-1.37808	-1.39701	-2.20907	-2.77536	0.503241	0.022362	0.023643	0.045291	0.233493	0.010181	0.00477859	0.005196
1204	6916	12	41658586	43984228	3.7839	3.09049	-0.6283	-1.59768	-1.9755	-2.22611	0.503241	0.022362	0.023643	0.045291	0.391005	0.006591	0.00477551	0.00712
1106	5377	11	17579783	19569108	5.00035	3.05099	2.92545	-1.50806	0.705529	1.41733	0.503241	0.022362	0.023643	0.045291	0.935657	0.000494	0.00477461	0.018637
1279	5427	13	47431108	49383761	3.11642	3.9669	-1.53906	-1.155	-2.24235	-2.69427	0.503241	0.022362	0.023643	0.045291	0.205271	0.013392	0.00477324	0.005819
1150	6088	11	98706418	100000000	3.50038	3.578	-1.41864	-1.07938	-2.21408	-2.49816	0.503241	0.022362	0.023643	0.045291	0.225077	0.014041	0.00477303	0.006882
1550	2654	18	36365883	37683967	4.20011	3.14583	-0.56429	-1.44846	-1.94912	-2.01302	0.503241	0.022362	0.023643	0.045291	0.405212	0.007438	0.00476626	0.008565
611	3412	5	155374568	157000000	5.67438	2.71795	6.23307	-1.42366	3.97176	4.80933	0.503241	0.022362	0.023643	0.045291	0.9726	2.04e-05	0.00476187	0.021079
1066	3132	10	92007112	93332915	5.8919	3.20442	6.38521	-1.64398	4.11936	4.74111	0.503241	0.022362	0.023643	0.045291	0.976912	1.41e-05	0.00476133	0.016985
1290	4244	13	63971750	65200132	3.52024	3.392	-0.66547	-1.5978	-1.99339	-2.26347	0.503241	0.022362	0.023643	0.045291	0.382327	0.006687	0.0047604	0.006961
1020	5858	10	13321600	15026047	3.60117	3.60833	-1.07256	-1.09293	-2.12557	-2.16561	0.503241	0.022362	0.023643	0.045291	0.290271	0.012638	0.00475782	0.008757
926	5093	8	131640680	133000000	3.93049	3.61392	-0.56054	-1.20529	-1.94567	-1.76594	0.503241	0.022362	0.023643	0.045291	0.404313	0.009428	0.00475426	0.010901
568	3999	5	82026431	83972503	4.07937	3.16129	-0.20998	-1.72732	-1.79472	-1.93749	0.503241	0.022362	0.023643	0.045291	0.492774	0.004802	0.00474592	0.007882
910	2673	8	104123306	105000000	3.90007	3.22909	-0.25745	-1.63581	-1.81815	-1.89353	0.503241	0.022362	0.023643	0.045291	0.480568	0.005381	0.004741	0.008423
381	2624	3	172295731	173000000	3.67492	3.41778	-0.4798	-1.48893	-1.9206	-1.969	0.503241	0.022362	0.023643	0.045291	0.425635	0.006895	0.00473394	0.00864
1557	1907	18	51063841	51553990	3.66136	2.15961	-0.24669	-2.00945	-1.81934	-2.25668	0.503241	0.022362	0.023643	0.045291	0.485306	0.0037	0.00473089	0.005852
432	4064	4	43965710	45188855	4.66653	3.17391	3.40192	-1.67871	1.1535	1.72312	0.503241	0.022362	0.023643	0.045291	0.95341	0.000263	0.00472849	0.016011
587	4253	5	113396285	115000000	3.44752	3.95122	-1.26566	-1.4302	-2.19429	-2.69613	0.503241	0.022362	0.023643	0.045291	0.254171	0.009581	0.00471787	0.005472
430	5755	4	40203022	42211367	3.50943	3.57597	-1.28445	-0.97424	-2.19202	-2.25882	0.503241	0.022362	0.023643	0.045291	0.248491	0.015058	0.00471063	0.008441
1441	4214	16	13154643	14463126	6.58447	3.06977	12.106	-1.34581	9.83388	10.7602	0.503241	0.022362	0.023643	0.045291	0.972502	6.22e-08	0.00471008	0.022783
183	5961	2	78079746	80049718	5.68134	3.65323	5.58178	-0.2173	3.3593	5.36447	0.503241	0.022362	0.023643	0.045291	0.925344	0.000125	0.00470993	0.067013
303	4986	3	38356116	40220706	4.00024	3.37209	-1.02726	-1.53384	-2.12986	-2.56131	0.503241	0.022362	0.023643	0.045291	0.301892	0.008083	0.0047089	0.005859
820	3591	7	128780057	130000000	3.83006	3.10569	-1.08859	-1.2895	-2.14889	-2.37832	0.503241	0.022362	0.023643	0.045291	0.288151	0.010474	0.00468872	0.007141
956	5376	9	28811887	30386810	3.90559	3.01158	-0.84279	-1.7904	-2.0781	-2.63341	0.503241	0.022362	0.023643	0.045291	0.342769	0.005905	0.00468198	0.005147
1315	3547	13	106750342	108000000	3.59991	3.2604	-0.78978	-1.30455	-2.05242	-2.09452	0.503241	0.022362	0.023643	0.045291	0.352218	0.009354	0.00468139	0.008598
1422	3310	15	94924514	96140403	3.69086	3.44298	-1.2794	-1.28674	-2.20357	-2.56644	0.503241	0.022362	0.023643	0.045291	0.251023	0.011073	0.00468026	0.006237
706	3944	6	116131731	118000000	3.35845	3.18232	-1.22507	-1.28447	-2.19015	-2.50977	0.503241	0.022362	0.023643	0.045291	0.261259	0.01094	0.00467587	0.006507
78	4271	1	156336687	158000000	3.80868	3.23782	-0.41423	-1.27052	-1.90106	-1.68488	0.503241	0.022362	0.023643	0.045291	0.439763	0.0083	0.00467107	0.011108
534	4491	5	19918245	22150874	3.52648	2.99578	-1.3544	-1.13437	-2.22172	-2.48897	0.503241	0.022362	0.023643	0.045291	0.236647	0.013104	0.00467035	0.006849
973	5565	9	82591127	84210838	5.11817	3.8711	3.02093	-1.41106	0.776432	1.60981	0.503241	0.022362	0.023643	0.045291	0.937437	0.000495	0.00466756	0.020575
968	1648	9	76204511	76972653	4.11465	2.60455	-0.21643	-1.60269	-1.81352	-1.81954	0.503241	0.022362	0.023643	0.045291	0.490406	0.005448	0.00466515	0.008883
375	6364	3	161525058	163000000	4.60011	2.86885	2.51154	-1.78073	0.284615	0.730741	0.503241	0.022362	0.023643	0.045291	0.920626	0.000559	0.00466511	0.013961
1052	7430	10	67549939	69899159	3.66291	3.2541	-1.53616	-1.0463	-2.26254	-2.58259	0.503241	0.022362	0.023643	0.045291	0.205307	0.01489	0.00466511	0.006489
1335	4180	14	43138538	44542595	4.05586	3.2875	-0.79911	-1.24591	-2.05825	-2.04518	0.503241	0.022362	0.023643	0.045291	0.349749	0.009941	0.0046649	0.009054
596	4093	5	125785649	127000000	4.48271	3.7	2.23312	-0.36088	0.069737	1.87222	0.503241	0.022362	0.023643	0.045291	0.863693	0.002868	0.00466372	0.054182
120	3977	1	232090779	233000000	3.8804	3.49593	-0.71341	-1.27281	-2.02817	-1.98638	0.503241	0.022362	0.023643	0.045291	0.369329	0.00938	0.0046595	0.009307
935	4023	9	172401	1077862	3.25119	3.58929	-1.64687	-1.02737	-2.28593	-2.67449	0.503241	0.022362	0.023643	0.045291	0.187909	0.015514	0.00465937	0.006052
1182	2515	12	4419362	5321082	4.64795	3.39011	0.321843	-1.13132	-1.50009	-0.80961	0.503241	0.022362	0.023643	0.045291	0.61312	0.006371	0.00465811	0.017799
270	3254	2	236044045	237000000	4.4382	3.06061	1.36543	-1.81532	-0.74046	-0.45004	0.503241	0.022362	0.023643	0.045291	0.814407	0.001504	0.00465785	0.01193
1054	6468	10	70196183	72220475	3.78058	3.41885	-0.71017	-1.43633	-2.03083	-2.14661	0.503241	0.022362	0.023643	0.045291	0.371125	0.007978	0.00465462	0.007942
1310	4441	13	100575093	102000000	5.39588	4.63243	6.26539	0.704385	4.12582	6.96977	0.503241	0.022362	0.023643	0.045291	0.840858	0.000144	0.00464984	0.153061
907	6869	8	96534806	99398289	3.53908	3.53222	-1.09237	-1.35883	-2.16081	-2.45134	0.503241	0.022362	0.023643	0.045291	0.287738	0.009795	0.00464407	0.006653
618	2814	5	165642395	167000000	5.10192	3.14957	3.04738	-1.0659	0.804881	1.98141	0.503241	0.022362	0.023643	0.045291	0.93026	0.000676	0.00464109	0.028833
632	3553	6	2460168	3572868	3.68912	3.68702	-1.10688	-0.94586	-2.15822	-2.0529	0.503241	0.022362	0.023643	0.045291	0.282427	0.014743	0.00463697	0.009869
1581	3797	19	4349416	5810559	5.43467	3.33099	4.67494	-1.20605	2.39754	3.46883	0.503241	0.022362	0.023643	0.045291	0.962096	0.000119	0.00463528	0.025921
1531	5777	18	1943138	3890554	4.16121	3.63559	-1.05355	-1.28023	-2.15135	-2.33391	0.503241	0.022362	0.023643	0.045291	0.295271	0.01046	0.00462777	0.007386
572	2761	5	88891530	90422216	5.64943	3.82653	6.95214	-1.14704	4.66737	5.80502	0.503241	0.022362	0.023643	0.045291	0.966982	1.31e-05	0.0046246	0.027635
437	3309	4	55429886	56547412	3.58271	3.8481	-1.00722	-1.22929	-2.13773	-2.23673	0.503241	0.022362	0.023643	0.045291	0.304592	0.01084	0.00462025	0.008016
406	2648	4	7540096	8149114	3.22258	3.56198	-1.5268	-1.21434	-2.27381	-2.74155	0.503241	0.022362	0.023643	0.045291	0.207524	0.012604	0.00461922	0.005543
1658	3795	21	20962397	22072161	3.3517	2.63021	-1.20392	-1.87451	-2.20564	-3.07886	0.503241	0.022362	0.023643	0.045291	0.267428	0.006077	0.00461408	0.003691
886	5953	8	59730059	62328644	6.28695	4.49573	10.0476	1.27032	8.00826	11.3179	0.503241	0.022362	0.023643	0.045291	0.753734	5.16e-06	0.00460762	0.241627
444	2282	4	68059850	68854579	3.1979	3.25575	-1.07576	-1.46453	-2.16757	-2.54072	0.503241	0.022362	0.023643	0.045291	0.291614	0.008784	0.00459793	0.006065
1260	3771	13	19308401	20686272	3.04376	2.99647	-1.9005	-0.9021	-2.34167	-2.80289	0.503241	0.022362	0.023643	0.045291	0.152048	0.018337	0.00459516	0.00555
1125	10786	11	55082693	58455947	5.82418	3.90385	7.70233	2.2633	6.00563	9.96563	0.503241	0.022362	0.023643	0.045291	0.533481	0.000103	0.0045938	0.461628
1268	5204	13	30483703	32301126	4.1274	3.26429	-0.03695	-1.46319	-1.73324	-1.50024	0.503241	0.022362	0.023643	0.045291	0.533005	0.005689	0.00459158	0.011104
1031	3456	10	30459109	31907445	3.3627	3.42771	-1.56328	-1.33952	-2.2901	-2.90316	0.503241	0.022362	0.023643	0.045291	0.202075	0.011231	0.00458962	0.004763
790	4426	7	76459005	78093073	4.14843	3.376	-0.25574	-1.74258	-1.85149	-1.9985	0.503241	0.022362	0.023643	0.045291	0.481736	0.00484	0.00458885	0.007589
802	2160	7	98717552	100000000	3.70205	3.21818	-1.55603	-1.34549	-2.28904	-2.90211	0.503241	0.022362	0.023643	0.045291	0.203258	0.011149	0.00458801	0.004761
305	3980	3	41064528	42538627	3.66385	3.47951	-1.64724	-1.08835	-2.30352	-2.73586	0.503241	0.022362	0.023643	0.045291	0.188107	0.014617	0.00458468	0.0057
347	3596	3	115447080	117000000	3.8552	3.01181	-0.85592	-1.31244	-2.0976	-2.16856	0.503241	0.022362	0.023643	0.045291	0.337586	0.009503	0.00458197	0.008176
1486	3275	17	4696736	5739985	5.12649	3.21302	3.86005	-1.70286	1.56859	2.15707	0.503241	0.022362	0.023643	0.045291	0.963125	0.000164	0.00457547	0.015788
496	1667	4	154477641	155000000	4.75874	2.64516	4.18145	-1.94523	1.88074	2.23595	0.503241	0.022362	0.023643	0.045291	0.970898	9.42e-05	0.00456989	0.012488
1147	3377	11	94242655	95723325	3.43111	3.34839	-1.09842	-1.41355	-2.17977	-2.51225	0.503241	0.022362	0.023643	0.045291	0.286787	0.009299	0.00456936	0.006277
372	3377	3	156011133	157000000	3.92452	3.21186	-0.44854	-1.44854	-1.94216	-1.89727	0.503241	0.022362	0.023643	0.045291	0.43294	0.007077	0.00456748	0.009151
230	1208	2	164468328	165000000	3.20173	3.04681	-0.79255	-1.40479	-2.08048	-2.19797	0.503241	0.022362	0.023643	0.045291	0.352243	0.008486	0.00456483	0.007775
483	1742	4	130591885	131000000	3.62998	2.76892	-1.25218	-1.34868	-2.22302	-2.60146	0.503241	0.022362	0.023643	0.045291	0.256422	0.010346	0.00456294	0.005987
1323	4845	14	21590138	23018014	3.70192	3.33065	-1.16512	-1.52753	-2.20205	-2.69287	0.503241	0.022362	0.023643	0.045291	0.273939	0.008472	0.0045629	0.00535
1316	2608	13	108191378	109000000	3.66999	3.10843	-0.80182	-1.21367	-2.0811	-2.01573	0.503241	0.022362	0.023643	0.045291	0.348962	0.010272	0.00456159	0.009329
639	3495	6	10540919	11790635	3.80204	3.42262	-0.24544	-1.09752	-1.84168	-1.34308	0.503241	0.022362	0.023643	0.045291	0.478849	0.009076	0.00455913	0.014379
1590	5010	19	16374643	18409483	3.89883	3.49163	-0.94216	-1.54575	-2.13553	-2.4881	0.503241	0.022362	0.023643	0.045291	0.320024	0.007776	0.00455855	0.006138
793	5228	7	82022686	83799292	5.43068	3.24481	5.54909	-1.52454	3.24339	4.02449	0.503241	0.022362	0.023643	0.045291	0.973284	3.66e-05	0.00455834	0.01907
178	3241	2	69139564	70753882	3.3998	2.7316	-1.33148	-1.59214	-2.24874	-2.92404	0.503241	0.022362	0.023643	0.045291	0.242586	0.008306	0.00455435	0.004441
834	2197	7	149934650	151000000	3.70658	3.22222	-0.31766	-1.25317	-1.8814	-1.57105	0.503241	0.022362	0.023643	0.045291	0.462977	0.008072	0.0045536	0.011897
768	3837	7	36213538	37554798	3.43175	3.15528	-1.2939	-1.34877	-2.23601	-2.64293	0.503241	0.022362	0.023643	0.045291	0.248625	0.010458	0.00455313	0.005806
417	4549	4	22320450	24135056	6.34102	3.65254	9.93575	-0.87368	7.64268	9.06203	0.503241	0.022362	0.023643	0.045291	0.959373	8.61e-07	0.00455031	0.036039
1540	5105	18	20649472	22996367	3.57967	2.88358	-0.85217	-1.55207	-2.10833	-2.40442	0.503241	0.022362	0.023643	0.045291	0.339713	0.007497	0.00454452	0.006475
361	3149	3	139954597	141000000	3.45816	2.5744	-0.96106	-1.66554	-2.14729	-2.62694	0.503241	0.022362	0.023643	0.045291	0.316473	0.006952	0.00454032	0.005384
472	3781	4	117277155	118000000	3.68564	2.70769	-0.65711	-1.64833	-2.03955	-2.30568	0.503241	0.022362	0.023643	0.045291	0.384621	0.006343	0.00453488	0.006657
118	3354	1	229157423	231000000	5.53583	3.54658	6.84958	-1.48307	4.53571	5.36643	0.503241	0.022362	0.023643	0.045291	0.974723	1.04e-05	0.00452792	0.019906
760	8156	7	20125192	22506999	5.366	3.75781	2.86196	-1.08306	0.601095	1.77887	0.503241	0.022362	0.023643	0.045291	0.923977	0.000795	0.00452586	0.028152
447	5008	4	72140569	74591855	3.51426	4.02789	-1.32948	-1.0961	-2.24863	-2.42575	0.503241	0.022362	0.023643	0.045291	0.240979	0.013523	0.0045156	0.007246
679	5639	6	71609707	73449742	6.59376	3.20956	11.1571	-1.39756	8.83999	9.75947	0.503241	0.022362	0.023643	0.045291	0.973816	1.53e-07	0.00450919	0.021664
666	5262	6	48391633	50384793	3.67673	2.71537	-1.01172	-1.71225	-2.17146	-2.72419	0.503241	0.022362	0.023643	0.045291	0.305906	0.006747	0.00450649	0.004967
1175	5434	11	131075133	133000000	5.78199	3.87307	7.55144	-1.17184	5.2378	6.37956	0.503241	0.022362	0.023643	0.045291	0.968095	7e-06	0.0044982	0.026991
335	3037	3	94255394	95311814	3.86266	3.35443	-0.75564	-1.74386	-2.08662	-2.49983	0.503241	0.022362	0.023643	0.045291	0.362318	0.005993	0.0044975	0.005699
97	5448	1	191869281	194000000	3.75808	2.83984	-0.1302	-1.56125	-1.80621	-1.69155	0.503241	0.022362	0.023643	0.045291	0.511236	0.005431	0.00449426	0.009655
1177	3014	11	134205993	135000000	7.02351	3.47561	13.707	-1.65291	11.381	12.054	0.503241	0.022362	0.023643	0.045291	0.978644	9.28e-09	0.00449139	0.016864
1342	5989	14	51493572	53473864	5.5105	4.6	4.58483	1.22172	2.51291	5.80654	0.503241	0.022362	0.023643	0.045291	0.756978	0.001165	0.00447902	0.231154
1437	2472	16	9799419	10425427	6.27986	2.88745	10.6119	-1.75471	8.28128	8.85703	0.503241	0.022362	0.023643	0.045291	0.980246	1.85e-07	0.004478	0.015256
85	6279	1	170557971	173000000	4.06856	3.29661	-0.89335	-1.43976	-2.1366	-2.33324	0.503241	0.022362	0.023643	0.045291	0.330121	0.008494	0.00447359	0.00704
461	4181	4	96183029	97539891	3.67403	2.90588	-0.56792	-1.73997	-2.02001	-2.3081	0.503241	0.022362	0.023643	0.045291	0.406125	0.00559	0.00446625	0.006414
11	4017	1	17206328	18661583	2.99565	3.90354	-1.60335	-1.03478	-2.32057	-2.63837	0.503241	0.022362	0.023643	0.045291	0.19465	0.015273	0.00446365	0.006223
1040	4091	10	49363009	50840736	3.26927	3.07092	-1.23234	-1.45287	-2.24191	-2.68547	0.503241	0.022362	0.023643	0.045291	0.260636	0.00929	0.00446172	0.005485
623	2954	5	172682953	174000000	3.48449	3.15517	-1.04274	-1.54032	-2.18893	-2.5834	0.503241	0.022362	0.023643	0.045291	0.298775	0.008072	0.00446151	0.005761
1407	4572	15	65104668	67094138	3.30606	3.08861	-1.60526	-1.26173	-2.32665	-2.86723	0.503241	0.022362	0.023643	0.045291	0.19521	0.01223	0.00445787	0.004974
1249	2409	12	117088975	118000000	4.50509	3.71654	1.68369	-1.40576	-0.50701	0.277809	0.503241	0.022362	0.023643	0.045291	0.848212	0.001716	0.00445673	0.018714
558	1319	5	63219413	63967322	4.50539	3.07258	3.33613	-1.50391	1.03304	1.832	0.503241	0.022362	0.023643	0.045291	0.949029	0.000333	0.00445637	0.018979
311	4006	3	51834238	54081158	9.1168	4.09615	30.6592	0.354807	28.4288	31.014	0.503241	0.022362	0.023643	0.045291	0.882319	2.71e-15	0.00445564	0.113226
597	5878	5	127346879	130000000	3.4429	3.70588	-1.55924	-0.79006	-2.30826	-2.34942	0.503241	0.022362	0.023643	0.045291	0.200391	0.019216	0.00445148	0.008184
1558	7690	18	51554436	55212316	8.12754	3.57267	20.8483	-1.08982	18.5253	19.7585	0.503241	0.022362	0.023643	0.045291	0.966308	1.27e-11	0.00444795	0.029244
450	4462	4	79093979	80989630	5.31392	3.80342	4.62949	-1.10239	2.31315	3.52705	0.503241	0.022362	0.023643	0.045291	0.959208	0.000138	0.00444489	0.028666
193	2787	2	105125055	106000000	3.64641	3.64018	-1.06883	-1.37293	-2.19895	-2.44209	0.503241	0.022362	0.023643	0.045291	0.292659	0.009595	0.00444098	0.006671
1562	3531	18	59021559	60277514	4.08785	3.13889	0.385737	-1.64836	-1.5172	-1.26277	0.503241	0.022362	0.023643	0.045291	0.633727	0.003683	0.00444005	0.01097
1365	5042	14	87635715	89497266	4.5477	2.86631	0.945556	-1.59786	-1.12176	-0.65239	0.503241	0.022362	0.023643	0.045291	0.745917	0.002605	0.00443389	0.013582
482	3520	4	128996665	131000000	4.09748	2.63419	-0.0098	-1.84825	-1.76035	-1.85826	0.503241	0.022362	0.023643	0.045291	0.542581	0.003835	0.00442723	0.00769
328	5582	3	79024541	81427224	5.43055	3.11677	7.17418	-1.2891	4.84136	5.88504	0.503241	0.022362	0.023643	0.045291	0.970893	9.11e-06	0.00442547	0.024074
1007	1184	9	138947706	139000000	3.19541	2.72622	-1.39808	-1.24711	-2.28879	-2.64599	0.503241	0.022362	0.023643	0.045291	0.229472	0.011859	0.00442404	0.005929
614	4246	5	159973944	161000000	3.89551	3.29268	-1.33754	-1.20429	-2.27356	-2.54204	0.503241	0.022362	0.023643	0.045291	0.240059	0.012188	0.00442313	0.006478
1056	2953	10	73508791	75422314	3.36633	2.64379	-1.6382	-1.60624	-2.34625	-3.245	0.503241	0.022362	0.023643	0.045291	0.191089	0.008767	0.00442238	0.003449
1321	3215	13	113572843	115000000	5.06876	3.67785	4.00182	-1.30681	1.68038	2.69494	0.503241	0.022362	0.023643	0.045291	0.957928	0.000211	0.00441633	0.023334
1034	3344	10	35109355	36571749	3.75611	3.16873	1.02796	-1.73035	-1.06585	-0.70253	0.503241	0.022362	0.023643	0.045291	0.76174	0.002146	0.00440958	0.012148
304	1167	3	40222140	41064508	3.36743	2.94595	-1.53811	-1.16014	-2.32188	-2.69909	0.503241	0.022362	0.023643	0.045291	0.205521	0.013327	0.0044095	0.005793
363	3221	3	143165104	144000000	3.19984	3.58185	-1.5326	-1.24271	-2.32279	-2.77566	0.503241	0.022362	0.023643	0.045291	0.206729	0.012275	0.00440704	0.005368
1427	2456	15	101553365	102000000	4.11634	3.82447	0.170238	-1.32414	-1.65343	-1.15406	0.503241	0.022362	0.023643	0.045291	0.581032	0.005793	0.00440665	0.013909
174	3372	2	64625913	65932800	4.25254	3.02381	0.289042	-1.50602	-1.58492	-1.21711	0.503241	0.022362	0.023643	0.045291	0.610497	0.004506	0.00440302	0.012184
524	4409	5	4632694	5972877	3.88695	2.90909	-0.66176	-1.58483	-2.07189	-2.24677	0.503241	0.022362	0.023643	0.045291	0.383262	0.006766	0.00439544	0.007069
895	2978	8	75445064	76455407	3.39851	2.64561	-0.91883	-1.66795	-2.1676	-2.58712	0.503241	0.022362	0.023643	0.045291	0.325644	0.006841	0.00438864	0.005526
1091	6769	10	132580802	134000000	3.72164	3.25215	-1.11049	-1.4576	-2.22479	-2.56823	0.503241	0.022362	0.023643	0.045291	0.284595	0.008937	0.00438746	0.005962
743	1225	7	972753	1352133	3.64029	3.10853	-1.1779	-1.76792	-2.24858	-2.9469	0.503241	0.022362	0.023643	0.045291	0.272283	0.006707	0.00438482	0.004178
1679	1677	22	17675900	18295575	3.09679	3.38462	-1.82666	-1.17606	-2.38307	-3.00346	0.503241	0.022362	0.023643	0.045291	0.162714	0.013858	0.00438226	0.004514
1357	4293	14	77229656	78561810	3.55708	3.36184	-1.11672	-1.33156	-2.22833	-2.44848	0.503241	0.022362	0.023643	0.045291	0.282777	0.010136	0.00437118	0.006719
405	3097	4	6773546	7538492	3.73253	2.96875	-0.08949	-1.60299	-1.81385	-1.69266	0.503241	0.022362	0.023643	0.045291	0.521539	0.005102	0.00436846	0.009447
759	2812	7	19481547	20124541	2.92051	2.98499	-1.56113	-1.40141	-2.34029	-2.96298	0.503241	0.022362	0.023643	0.045291	0.20266	0.010565	0.00436818	0.004489
553	2019	5	56621102	57339368	3.55418	2.76909	-1.2485	-1.68739	-2.27098	-2.93653	0.503241	0.022362	0.023643	0.045291	0.258388	0.007403	0.00436651	0.004299
431	5910	4	42213058	43964974	3.68337	3.00826	-1.1187	-1.22707	-2.22818	-2.3459	0.503241	0.022362	0.023643	0.045291	0.281856	0.011238	0.00436624	0.007435
1326	5448	14	26136088	28466225	3.6835	3.09329	-0.74754	-1.5615	-2.11148	-2.30919	0.503241	0.022362	0.023643	0.045291	0.363363	0.007154	0.00436424	0.006861
488	2850	4	138544044	140000000	3.95069	3.10638	-0.30409	-1.6124	-1.9242	-1.91672	0.503241	0.022362	0.023643	0.045291	0.469197	0.005635	0.00436185	0.008418
1198	5479	12	30512406	32165075	3.7871	3.5	-0.73885	-1.36028	-2.1094	-2.09925	0.503241	0.022362	0.023643	0.045291	0.364213	0.008694	0.00434562	0.00841
1170	4905	11	124497410	126000000	7.66258	3.65263	18.2399	-1.37448	15.8827	16.8654	0.503241	0.022362	0.023643	0.045291	0.973507	1.31e-10	0.00433025	0.022163
1172	2306	11	127317894	128000000	2.75103	3.79355	-2.01014	-0.55854	-2.4085	-2.56901	0.503241	0.022362	0.023643	0.045291	0.137235	0.026039	0.00432888	0.007063
1566	5938	18	64252801	66125210	3.93569	3.60417	-0.81143	-0.92672	-2.13121	-1.73823	0.503241	0.022362	0.023643	0.045291	0.344647	0.013647	0.00432635	0.012277
1361	3276	14	83139179	84241247	3.13399	3.27844	-1.73432	-1.1119	-2.37965	-2.84655	0.503241	0.022362	0.023643	0.045291	0.175395	0.014523	0.00432189	0.005191
40	4412	1	65041861	66939305	5.50564	4.64734	5.96077	1.86233	4.03648	7.82309	0.503241	0.022362	0.023643	0.045291	0.62927	0.000464	0.00431568	0.364643
502	3361	4	163243679	164000000	3.82642	3.31056	0.041486	-1.58002	-1.75399	-1.53869	0.503241	0.022362	0.023643	0.045291	0.553073	0.004856	0.00431457	0.010251
1143	3860	11	89209985	90966414	3.84059	3.85276	-0.77009	-1.26745	-2.12777	-2.03771	0.503241	0.022362	0.023643	0.045291	0.356539	0.009635	0.00430918	0.009033
1322	3951	14	20419050	21588521	5.27556	3.58519	3.89965	-1.39297	1.55287	2.50661	0.503241	0.022362	0.023643	0.045291	0.958422	0.000214	0.00430808	0.021419
889	2563	8	65234654	66488718	5.55868	3.04795	6.25324	-1.4023	3.89139	4.85085	0.503241	0.022362	0.023643	0.045291	0.972631	2.05e-05	0.00430652	0.021534
991	2018	9	114831896	116000000	4.54706	2.97143	3.64631	-1.55516	1.29971	2.09101	0.503241	0.022362	0.023643	0.045291	0.957158	0.000234	0.00430318	0.018187
601	4695	5	136376050	139000000	6.24993	3.20168	10.4691	-1.0578	8.11301	9.41123	0.503241	0.022362	0.023643	0.045291	0.965507	4.23e-07	0.00429987	0.03017
1082	4731	10	120592826	122000000	3.35767	3.3209	-1.73004	-0.97241	-2.38185	-2.70264	0.503241	0.022362	0.023643	0.045291	0.175495	0.016635	0.00429641	0.005972
367	3396	3	149043923	150000000	2.93983	3.94167	-1.76419	-1.1822	-2.39337	-2.94675	0.503241	0.022362	0.023643	0.045291	0.171382	0.013629	0.00429174	0.004727
433	4588	4	45189719	47411725	5.17767	3.44917	4.72734	-1.32015	2.36905	3.40714	0.503241	0.022362	0.023643	0.045291	0.965516	0.000101	0.0042903	0.023208
345	2835	3	112815699	114000000	2.98275	2.97813	-1.5819	-1.17948	-2.35967	-2.76174	0.503241	0.022362	0.023643	0.045291	0.198617	0.013198	0.00428705	0.005494
1529	2558	18	128598	904164	3.17192	2.93151	-1.70633	-1.45761	-2.39072	-3.16451	0.503241	0.022362	0.023643	0.045291	0.180505	0.010286	0.00427743	0.00378
114	880	1	221859233	222000000	3.30674	3.15	-1.19426	-1.17906	-2.27183	-2.37414	0.503241	0.022362	0.023643	0.045291	0.266774	0.012036	0.00426659	0.007378
925	3530	8	130381335	132000000	5.33724	2.66129	5.13724	-1.59508	2.76405	3.54208	0.503241	0.022362	0.023643	0.045291	0.97331	5.15e-05	0.00426097	0.017771
787	7221	7	69085364	71874348	5.64418	3.82673	6.5962	-0.64325	4.24498	5.95293	0.503241	0.022362	0.023643	0.045291	0.949751	3.03e-05	0.00425018	0.044924
825	3896	7	136877151	139000000	7.48855	3.37759	18.8989	-1.33889	16.5237	17.56	0.503241	0.022362	0.023643	0.045291	0.972801	7.02e-11	0.00425002	0.022949
525	4162	5	5973391	7143171	3.64779	3.43548	-0.41197	-1.46948	-1.99886	-1.8816	0.503241	0.022362	0.023643	0.045291	0.44205	0.006822	0.00424827	0.009151
1016	5638	10	7171522	8773925	3.55516	3.69173	-1.25327	-1.14786	-2.29152	-2.40127	0.503241	0.022362	0.023643	0.045291	0.255365	0.012609	0.00424791	0.007292
148	2761	2	26894985	28597624	5.05376	5.16393	4.9852	4.07822	4.43153	9.06342	0.503241	0.022362	0.023643	0.045291	0.157135	0.002819	0.00424363	0.834937
429	3463	4	38907664	40200811	3.46303	2.92391	-1.48847	-1.72046	-2.35906	-3.20938	0.503241	0.022362	0.023643	0.045291	0.215492	0.007593	0.00423897	0.00347
529	5546	5	11173283	13464505	3.92428	3.34286	-0.49883	-1.5876	-2.04155	-2.08656	0.503241	0.022362	0.023643	0.045291	0.4219	0.006311	0.00423773	0.007761
254	2830	2	208679022	210000000	3.15569	2.97323	-0.98383	-1.62905	-2.22549	-2.61322	0.503241	0.022362	0.023643	0.045291	0.311573	0.007262	0.00422894	0.005497
1660	3719	21	23363841	24695869	3.3462	3.56643	-1.55006	-1.03695	-2.36446	-2.58724	0.503241	0.022362	0.023643	0.045291	0.203119	0.015077	0.00422649	0.00648
52	4431	1	86454751	88127939	3.54097	3.07101	-1.10354	-1.5127	-2.26143	-2.61645	0.503241	0.022362	0.023643	0.045291	0.286275	0.008449	0.00422511	0.005675
145	4574	2	21051633	23341246	6.59777	2.97668	12.0892	-1.46427	9.70075	10.6248	0.503241	0.022362	0.023643	0.045291	0.975489	5.63e-08	0.00420598	0.020301
1069	4400	10	96222131	97820339	3.7568	3.29323	-0.71733	-1.64465	-2.14036	-2.36217	0.503241	0.022362	0.023643	0.045291	0.370765	0.006518	0.00419763	0.006442
657	6031	6	33236497	35454505	7.22079	3.70431	14.2695	-0.32891	11.9193	13.9406	0.503241	0.022362	0.023643	0.045291	0.935233	1.9e-08	0.00418932	0.060577
279	5719	3	4431647	6082953	3.59	3.33088	-1.16974	-1.43375	-2.28822	-2.60364	0.503241	0.022362	0.023643	0.045291	0.27276	0.009308	0.00418744	0.005852
65	5725	1	106087842	108000000	3.30315	4.02386	-1.51568	-1.18814	-2.37078	-2.70399	0.503241	0.022362	0.023643	0.045291	0.209335	0.012907	0.00418212	0.005741
546	4490	5	40287729	41888009	3.81561	3.16949	-1.17776	-1.32519	-2.29205	-2.50314	0.503241	0.022362	0.023643	0.045291	0.270718	0.010381	0.00417358	0.006474
374	4953	3	159477998	162000000	5.75903	3.89787	8.27455	-0.63129	5.90429	7.64324	0.503241	0.022362	0.023643	0.045291	0.950144	5.72e-06	0.00417176	0.045483
357	4060	3	131837270	133000000	3.79832	3.596	-0.09421	-1.27821	-1.85715	-1.37252	0.503241	0.022362	0.023643	0.045291	0.517592	0.007039	0.00417131	0.012974
849	6866	8	5146927	6142344	4.03347	2.99355	-0.71055	-1.61696	-2.14421	-2.32762	0.503241	0.022362	0.023643	0.045291	0.372203	0.006681	0.00416933	0.006649
579	4523	5	101578769	103000000	6.21287	3.30347	11.1325	-0.93673	8.74878	10.1957	0.503241	0.022362	0.023643	0.045291	0.961896	2.45e-07	0.00416686	0.033926
1101	5049	11	9087533	10950252	3.20756	4.16807	-1.80808	-0.62876	-2.41769	-2.43698	0.503241	0.022362	0.023643	0.045291	0.163084	0.023568	0.00416467	0.007826
267	3901	2	231845762	234000000	3.58046	3.13433	-1.29909	-1.15624	-2.32532	-2.45551	0.503241	0.022362	0.023643	0.045291	0.246909	0.012656	0.00415688	0.006991
1186	3997	12	9031775	10480872	3.18003	2.77654	-1.47896	-1.81983	-2.3779	-3.29922	0.503241	0.022362	0.023643	0.045291	0.217342	0.006868	0.00415584	0.003168
1542	4670	18	24026191	25927112	3.663	3.43782	-1.1794	-1.39967	-2.29916	-2.57926	0.503241	0.022362	0.023643	0.045291	0.270732	0.009652	0.00415102	0.006009
1595	4630	19	23468510	28556910	2.8337	3.0843	-1.62694	-1.41036	-2.40588	-3.03758	0.503241	0.022362	0.023643	0.045291	0.192369	0.010615	0.0041473	0.004224
259	2013	2	217716400	218000000	3.81085	2.95429	-0.96361	-1.20716	-2.23308	-2.17108	0.503241	0.022362	0.023643	0.045291	0.313793	0.01093	0.00414229	0.008443
1591	2886	19	18410375	19876747	8.22531	2.81515	25.2552	-1.57132	22.8487	23.6838	0.503241	0.022362	0.023643	0.045291	0.977583	9.71e-14	0.00413934	0.018278
366	5885	3	146726629	149000000	4.16056	3.59006	-0.83473	-1.58542	-2.19725	-2.42029	0.503241	0.022362	0.023643	0.045291	0.343887	0.007213	0.0041362	0.006339
1272	3951	13	36047197	37496372	3.70509	3.32553	-0.21354	-1.50989	-1.93462	-1.72356	0.503241	0.022362	0.023643	0.045291	0.490692	0.005964	0.00412354	0.009755
175	3283	2	65934266	67225872	3.23681	3.35931	-1.45993	-1.49704	-2.37928	-2.95734	0.503241	0.022362	0.023643	0.045291	0.219743	0.009409	0.00411687	0.004424
630	4021	6	202452	1451582	3.54826	3.01429	-1.04406	-1.44118	-2.26888	-2.48545	0.503241	0.022362	0.023643	0.045291	0.298172	0.008907	0.00411582	0.006349
392	6436	3	190233300	192000000	4.46202	3.08387	-0.44673	-1.6584	-2.05039	-2.10523	0.503241	0.022362	0.023643	0.045291	0.434918	0.005753	0.00411022	0.007454
206	3936	2	128034539	129000000	3.42377	2.9	-1.22206	-1.25057	-2.31998	-2.47283	0.503241	0.022362	0.023643	0.045291	0.261826	0.011308	0.0041031	0.006746
1201	2720	12	37857684	39225991	3.47852	3.19048	-0.8839	-1.93636	-2.22735	-2.82071	0.503241	0.022362	0.023643	0.045291	0.334357	0.005186	0.00409901	0.004338
1521	4066	17	67860195	69387341	3.58467	3.16529	-1.27805	-1.62921	-2.34163	-2.90754	0.503241	0.022362	0.023643	0.045291	0.252696	0.007904	0.00409837	0.004458
1501	4304	17	31539143	32912470	3.69869	3.02564	-0.71615	-1.61011	-2.1647	-2.32644	0.503241	0.022362	0.023643	0.045291	0.370905	0.006741	0.00409344	0.00667
1534	3917	18	7094612	8498109	3.20309	3.07317	-1.56792	-1.22573	-2.40564	-2.7939	0.503241	0.022362	0.023643	0.045291	0.201046	0.012579	0.00408694	0.00531
924	4494	8	128659557	130000000	3.4443	3.52381	-1.6402	-1.26745	-2.42205	-2.90789	0.503241	0.022362	0.023643	0.045291	0.189908	0.012251	0.00408234	0.004811
960	2472	9	33581131	34642024	4.03868	1.68662	0.501631	-2.1966	-1.53146	-1.69528	0.503241	0.022362	0.023643	0.045291	0.663555	0.001985	0.00408167	0.006638
1293	2666	13	70724516	71525465	3.32324	2.85146	-1.32742	-1.56412	-2.35826	-2.89198	0.503241	0.022362	0.023643	0.045291	0.243355	0.008534	0.00407823	0.004581
753	5041	7	9987850	11298815	3.9478	2.95172	-0.60035	-1.80274	-2.12584	-2.40326	0.503241	0.022362	0.023643	0.045291	0.398882	0.005326	0.00407616	0.005917
1104	5114	11	13373764	15741673	3.89831	3.4396	-1.34412	-1.28281	-2.35989	-2.6271	0.503241	0.022362	0.023643	0.045291	0.239295	0.011306	0.00407109	0.00597
522	5369	5	2133304	3361484	3.57939	3.81349	-1.44931	-1.33327	-2.38637	-2.78276	0.503241	0.022362	0.023643	0.045291	0.22102	0.01103	0.0040681	0.005243
955	1756	9	28224351	28811181	3.79345	2.43424	-0.92056	-1.83184	-2.24776	-2.75308	0.503241	0.022362	0.023643	0.045291	0.325988	0.005823	0.00406185	0.004694
545	4565	5	38802823	40287588	4.44587	3.22543	-0.79656	-1.56487	-2.20238	-2.3616	0.503241	0.022362	0.023643	0.045291	0.352372	0.007262	0.00405862	0.006631
929	3726	8	136035927	138000000	3.17192	3.31589	-1.08066	-1.2449	-2.29185	-2.32576	0.503241	0.022362	0.023643	0.045291	0.28971	0.010924	0.00405388	0.007507
665	2908	6	47311898	48391069	3.49305	2.89958	-1.69626	-1.39835	-2.44444	-3.09505	0.503241	0.022362	0.023643	0.045291	0.181877	0.010887	0.00404358	0.004041
370	3665	3	153257013	155000000	4.27549	3.48947	-0.99304	-1.39139	-2.27056	-2.38463	0.503241	0.022362	0.023643	0.045291	0.308619	0.009208	0.00404131	0.006907
1261	4422	13	20687179	22241725	3.99971	3.155	-0.86182	-1.44348	-2.22856	-2.30546	0.503241	0.022362	0.023643	0.045291	0.337207	0.008376	0.00403875	0.007164
1203	2773	12	40816185	41658193	3.27884	3.13819	-1.22587	-1.46003	-2.34121	-2.68625	0.503241	0.022362	0.023643	0.045291	0.262013	0.009212	0.00403512	0.005474
1383	1823	15	29339499	30165049	3.90688	3	-0.55151	-1.57321	-2.11399	-2.12509	0.503241	0.022362	0.023643	0.045291	0.409315	0.006547	0.00403091	0.007637
1455	3148	16	52036960	53376930	4.39278	3.54098	0.142807	-1.53009	-1.76315	-1.38743	0.503241	0.022362	0.023643	0.045291	0.576937	0.004812	0.00402998	0.011241
486	4753	4	134629540	137000000	3.71068	3.24896	-0.98855	-1.24228	-2.27595	-2.23096	0.503241	0.022362	0.023643	0.045291	0.308773	0.010646	0.00400358	0.008022
135	4834	2	3973779	5707910	4.02763	3.30769	-0.18873	-1.52342	-1.9552	-1.71225	0.503241	0.022362	0.023643	0.045291	0.496919	0.005813	0.00399059	0.009747
330	4156	3	82643886	84366826	3.31412	2.66667	-1.18092	-1.83252	-2.34497	-3.01374	0.503241	0.022362	0.023643	0.045291	0.271983	0.006299	0.00398952	0.003916
1067	5213	10	93336938	95395727	3.46926	3.46053	-1.19145	-1.35409	-2.34188	-2.54569	0.503241	0.022362	0.023643	0.045291	0.268231	0.01013	0.00398843	0.006232
626	3934	5	177260129	178000000	3.38989	3.59259	-1.66044	-1.04378	-2.44546	-2.70443	0.503241	0.022362	0.023643	0.045291	0.186055	0.015318	0.00398688	0.005895
928	4968	8	134571618	136000000	3.83167	3.45082	-0.62445	-1.63262	-2.15718	-2.25722	0.503241	0.022362	0.023643	0.045291	0.392408	0.006362	0.00398108	0.0069
663	4712	6	43756863	45404528	3.66068	3.07895	-1.21141	-1.49312	-2.35173	-2.70473	0.503241	0.022362	0.023643	0.045291	0.264936	0.008882	0.0039795	0.005356
566	3241	5	79393144	80481299	3.29015	2.7874	-1.29863	-1.67548	-2.37718	-2.97449	0.503241	0.022362	0.023643	0.045291	0.249028	0.007591	0.00397887	0.004194
756	3900	7	13884202	15143491	3.40354	3.08665	-0.97033	-1.75866	-2.28552	-2.72925	0.503241	0.022362	0.023643	0.045291	0.315019	0.006364	0.00397259	0.004883
532	2536	5	16964690	18050107	3.6094	2.74182	-1.11557	-1.57877	-2.32928	-2.69472	0.503241	0.022362	0.023643	0.045291	0.284178	0.007946	0.00396644	0.005272
859	2487	8	17388446	17836215	2.86279	2.69184	-1.704	-1.54882	-2.4699	-3.25341	0.503241	0.022362	0.023643	0.045291	0.18113	0.0094	0.00395624	0.003462
407	1885	4	8157494	8734348	3.67446	2.68015	-0.94777	-1.82567	-2.28488	-2.77404	0.503241	0.022362	0.023643	0.045291	0.320104	0.005912	0.00394924	0.004639
979	6695	9	90136246	92526756	3.35503	3.2093	-1.18351	-1.58862	-2.35379	-2.77229	0.503241	0.022362	0.023643	0.045291	0.270719	0.008023	0.00394631	0.004975
273	5296	2	239954199	242000000	3.96802	2.92835	-0.09531	-1.65326	-1.92118	-1.74867	0.503241	0.022362	0.023643	0.045291	0.520718	0.004872	0.00394055	0.00897
711	4938	6	121907575	124000000	4.2331	2.89516	-0.11564	-1.52118	-1.93087	-1.63692	0.503241	0.022362	0.023643	0.045291	0.514751	0.005609	0.00393706	0.010119
850	3975	8	6143021	6937439	3.5028	3.84483	-1.46976	-1.10247	-2.41983	-2.57243	0.503241	0.022362	0.023643	0.045291	0.216658	0.0139	0.00393626	0.006473
232	537	2	167160270	167000000	3.46157	1.81646	-0.31892	-1.95517	-2.03988	-2.27563	0.503241	0.022362	0.023643	0.045291	0.467697	0.004047	0.00393081	0.005949
1185	825	12	8598272	9031328	2.52973	2.47059	-1.9249	-1.76241	-2.51817	-3.69002	0.503241	0.022362	0.023643	0.045291	0.151142	0.007901	0.00392328	0.002328
95	2930	1	188760941	190000000	4.18445	2.29885	1.08926	-1.83976	-1.13748	-0.75065	0.503241	0.022362	0.023643	0.045291	0.773497	0.001837	0.00392029	0.011057
868	2112	8	28164690	29327431	3.10167	3.12693	-1.28624	-1.59194	-2.3965	-2.87871	0.503241	0.022362	0.023643	0.045291	0.251099	0.008219	0.00388675	0.004597
1608	2988	19	46102991	47146969	3.53607	3.03409	-1.28391	-1.67179	-2.39833	-2.95609	0.503241	0.022362	0.023643	0.045291	0.251784	0.007591	0.00388115	0.004256
1283	3106	13	54683180	55816982	3.74617	3.08993	-0.77038	-1.51861	-2.2383	-2.28922	0.503241	0.022362	0.023643	0.045291	0.35812	0.00753	0.00387652	0.007057
1008	1836	9	139513538	141000000	4.49469	3.18475	0.220766	-1.51703	-1.75537	-1.29649	0.503241	0.022362	0.023643	0.045291	0.59518	0.004652	0.00387563	0.011748
1574	4426	18	74815212	75975253	4.23367	3.45455	-0.45483	-1.36666	-2.11008	-1.8216	0.503241	0.022362	0.023643	0.045291	0.431129	0.007697	0.00386956	0.009891
1664	5244	21	29125930	31196773	3.73669	3.01156	-0.79968	-1.56402	-2.2549	-2.36384	0.503241	0.022362	0.023643	0.045291	0.351736	0.007278	0.00385605	0.006624
325	2300	3	74322474	75397679	3.18533	3.04359	-1.60651	-1.31834	-2.47459	-2.92531	0.503241	0.022362	0.023643	0.045291	0.19532	0.011578	0.00385179	0.004701
1430	2578	16	2781843	4000765	3.32532	2.84018	-1.33597	-1.51848	-2.42135	-2.85485	0.503241	0.022362	0.023643	0.045291	0.241706	0.008949	0.00383562	0.004763
775	3560	7	45953565	46986218	3.23002	2.67769	-1.6836	-1.31041	-2.49465	-2.99432	0.503241	0.022362	0.023643	0.045291	0.183543	0.011845	0.00383197	0.004454
123	4596	1	235821850	238000000	3.28062	3.72571	-1.61837	-1.19795	-2.4807	-2.81653	0.503241	0.022362	0.023643	0.045291	0.193076	0.013063	0.00382949	0.005243
177	3376	2	68010206	69139137	3.83202	3.46281	-0.55084	-1.3061	-2.16397	-1.85709	0.503241	0.022362	0.023643	0.045291	0.407783	0.008515	0.00381747	0.00994
528	4256	5	9719723	11172938	3.46529	3.20635	-1.43919	-1.38401	-2.44895	-2.82342	0.503241	0.022362	0.023643	0.045291	0.22299	0.010471	0.00381658	0.005028
98	6278	1	194108024	196000000	4.0103	3.14793	-1.26656	-1.51744	-2.40959	-2.78416	0.503241	0.022362	0.023643	0.045291	0.254554	0.008802	0.00381319	0.005023
131	6022	1	245507916	247000000	3.51409	2.80952	-0.85952	-1.80573	-2.29179	-2.66542	0.503241	0.022362	0.023643	0.045291	0.339402	0.005855	0.00380722	0.005019
697	4869	6	100631103	103000000	3.33579	3.28472	-0.92294	-1.54605	-2.31374	-2.46915	0.503241	0.022362	0.023643	0.045291	0.324423	0.007731	0.00379327	0.006221
1475	4806	16	83477532	84445871	3.90397	3.08616	-1.07584	-1.56598	-2.36245	-2.64201	0.503241	0.022362	0.023643	0.045291	0.292253	0.007955	0.00379239	0.005493
978	4099	9	88590417	90136005	3.23864	3.58859	-1.61526	-1.35867	-2.49478	-2.9742	0.503241	0.022362	0.023643	0.045291	0.194095	0.011148	0.00378412	0.004488
581	2340	5	104855126	106000000	3.53793	3.54493	-1.34955	-1.32136	-2.43675	-2.67127	0.503241	0.022362	0.023643	0.045291	0.238544	0.010903	0.00377855	0.005725
1568	3630	18	67176367	68621079	3.5003	3.416	-1.19556	-1.3964	-2.39863	-2.59218	0.503241	0.022362	0.023643	0.045291	0.267673	0.00973	0.00377604	0.005961
132	4405	1	247344569	249000000	3.43478	3.35	-1.21285	-1.42556	-2.41127	-2.6386	0.503241	0.022362	0.023643	0.045291	0.264455	0.0095	0.00374804	0.00572
904	5402	8	90638201	93554257	3.57939	3.03153	-1.12472	-1.55993	-2.38953	-2.68481	0.503241	0.022362	0.023643	0.045291	0.282328	0.008119	0.00374434	0.005339
990	6643	9	112778426	115000000	3.5066	3.20339	-1.56875	-1.36609	-2.49707	-2.93499	0.503241	0.022362	0.023643	0.045291	0.201457	0.010963	0.00374056	0.004625
943	2478	9	8457691	9165998	3.34772	3.60902	-1.58708	-1.39707	-2.50294	-2.9846	0.503241	0.022362	0.023643	0.045291	0.19864	0.010674	0.00373452	0.004419
1158	2921	11	109866472	111000000	3.57455	3.60943	-0.60602	-1.56648	-2.21337	-2.17272	0.503241	0.022362	0.023643	0.045291	0.396485	0.006743	0.00373321	0.007448
1593	5881	19	20905979	22731058	3.71333	3.208	-0.90974	-1.70207	-2.33012	-2.61196	0.503241	0.022362	0.023643	0.045291	0.327978	0.006599	0.00372306	0.00538
813	4418	7	118351787	121000000	3.2041	2.74419	-0.5642	-1.62286	-2.20097	-2.1872	0.503241	0.022362	0.023643	0.045291	0.406707	0.00627	0.00371844	0.007222
290	5594	3	20091348	21643430	3.79215	3.32117	-1.33761	-1.46476	-2.45217	-2.80254	0.503241	0.022362	0.023643	0.045291	0.241253	0.00944	0.00371833	0.005018
1038	3105	10	43895101	44729958	3.19434	3.10806	-1.38114	-1.42768	-2.46335	-2.80912	0.503241	0.022362	0.023643	0.045291	0.233308	0.009896	0.0037141	0.005035
971	4289	9	79471562	81078905	3.34019	3.1	-1.53732	-1.34833	-2.49891	-2.88589	0.503241	0.022362	0.023643	0.045291	0.206473	0.011084	0.00370829	0.004824
1287	4306	13	59302855	60854106	3.11035	2.98425	-1.63234	-1.66939	-2.52307	-3.30207	0.503241	0.022362	0.023643	0.045291	0.192275	0.008233	0.00370683	0.003258
561	3356	5	67850860	71240138	2.97007	3.56	-1.62104	-1.26296	-2.51891	-2.88429	0.503241	0.022362	0.023643	0.045291	0.192912	0.012263	0.00369267	0.004909
1573	3978	18	73527636	74813565	3.76197	3.08917	-1.16996	-1.60889	-2.418	-2.7791	0.503241	0.022362	0.023643	0.045291	0.273523	0.007836	0.00368887	0.004925
1670	2274	21	37871886	38711202	3.24512	2.80783	-1.39119	-1.32317	-2.47247	-2.71473	0.503241	0.022362	0.023643	0.045291	0.231155	0.010995	0.00368326	0.005538
937	4584	9	1921556	3189696	3.29739	3.29286	-1.64704	-1.63546	-2.53196	-3.28281	0.503241	0.022362	0.023643	0.045291	0.189942	0.008539	0.0036832	0.00333
63	2862	1	102898824	104000000	3.39091	3.272	-0.86433	-1.18667	-2.3196	-2.05118	0.503241	0.022362	0.023643	0.045291	0.335244	0.010792	0.00367509	0.009208
881	3194	8	53303885	54417732	3.47165	2.69558	-1.42486	-1.86092	-2.49168	-3.28623	0.503241	0.022362	0.023643	0.045291	0.226837	0.006517	0.00366708	0.003174
8	2233	1	11779762	12778598	3.94177	3.16038	-1.22148	-1.60487	-2.43831	-2.82679	0.503241	0.022362	0.023643	0.045291	0.263477	0.007979	0.00366609	0.004762
786	2667	7	68234074	69085009	3.37887	3.00696	-1.06995	-1.45365	-2.39355	-2.52388	0.503241	0.022362	0.023643	0.045291	0.29303	0.008872	0.00366435	0.006162
738	2885	6	167026996	168000000	3.76587	3.28655	-0.96817	-1.48254	-2.36257	-2.45096	0.503241	0.022362	0.023643	0.045291	0.314449	0.008354	0.00366346	0.006424
1100	2102	11	8334318	9086714	3.03018	2.94706	-1.87633	-1.38391	-2.57465	-3.26087	0.503241	0.022362	0.023643	0.045291	0.156753	0.011397	0.00366318	0.003533
957	2745	9	30387452	31310035	2.98016	2.89076	-1.64407	-1.61805	-2.53767	-3.26263	0.503241	0.022362	0.023643	0.045291	0.190362	0.008682	0.00365942	0.003395
902	4193	8	87412247	89085386	3.71178	2.91211	-1.13913	-1.65361	-2.4193	-2.79297	0.503241	0.022362	0.023643	0.045291	0.279805	0.007433	0.00365434	0.004818
1569	3424	18	68621179	69621239	4.08659	2.97419	-0.26709	-1.38061	-2.08422	-1.64782	0.503241	0.022362	0.023643	0.045291	0.476819	0.006958	0.00364004	0.010788
156	2699	2	38132712	39030302	3.50968	2.87013	-0.97284	-1.38335	-2.37226	-2.35643	0.503241	0.022362	0.023643	0.045291	0.312982	0.009225	0.00362809	0.007061
1443	2662	16	16154423	17644424	3.42966	3.08609	-1.60386	-1.49512	-2.53823	-3.09941	0.503241	0.022362	0.023643	0.045291	0.196299	0.009725	0.00362279	0.00396
538	2650	5	26857604	27984258	3.43788	2.34677	-0.9698	-1.89892	-2.38012	-2.86914	0.503241	0.022362	0.023643	0.045291	0.315709	0.00554	0.00362007	0.004253
1068	1719	10	95397754	96220615	3.4327	2.70732	-1.23443	-1.63025	-2.45497	-2.86527	0.503241	0.022362	0.023643	0.045291	0.261087	0.007809	0.00361937	0.0046
1449	4455	16	25986862	27445360	4.02779	3.6746	-1.15218	-1.35265	-2.42944	-2.50498	0.503241	0.022362	0.023643	0.045291	0.276026	0.010037	0.00361543	0.006422
1467	2469	16	74974238	75976837	3.69695	2.54584	-0.68897	-1.86334	-2.283	-2.55266	0.503241	0.022362	0.023643	0.045291	0.378511	0.005197	0.0036118	0.005284
4	3202	1	5913893	7245922	5.43472	4.78344	6.32595	1.7307	4.17601	8.05664	0.503241	0.022362	0.023643	0.045291	0.659907	0.000296	0.00361156	0.335234
827	921	7	139933354	140000000	3.79832	3.33721	-0.50906	-1.31727	-2.20466	-1.82681	0.503241	0.022362	0.023643	0.045291	0.417888	0.008275	0.00360236	0.010069
509	3343	4	172559687	174000000	3.22753	3.04934	-1.60176	-1.3503	-2.54736	-2.95237	0.503241	0.022362	0.023643	0.045291	0.196215	0.011212	0.00358087	0.004575
209	2379	2	130658085	133000000	3.38137	3.1203	-1.53354	-1.58549	-2.53917	-3.11953	0.503241	0.022362	0.023643	0.045291	0.207819	0.008767	0.00357163	0.003829
412	2152	4	15147446	15926136	3.16517	2.95787	-1.68352	-1.63593	-2.56985	-3.3201	0.503241	0.022362	0.023643	0.045291	0.184441	0.008595	0.00357149	0.003231
1654	2183	21	15214578	15949933	3.67878	3.65815	-1.43092	-1.37974	-2.51623	-2.81108	0.503241	0.022362	0.023643	0.045291	0.224458	0.010498	0.00356214	0.005081
356	3878	3	130244735	132000000	3.26102	2.81757	-1.44023	-1.26842	-2.51696	-2.70885	0.503241	0.022362	0.023643	0.045291	0.222445	0.011738	0.0035606	0.00563
1596	4461	19	28557893	29789727	3.06373	3.24031	-1.91843	-1.54843	-2.61321	-3.46722	0.503241	0.022362	0.023643	0.045291	0.151654	0.009756	0.00355659	0.0029
394	2794	3	194060294	195000000	3.67692	3.26207	-1.18534	-1.77584	-2.46249	-2.96156	0.503241	0.022362	0.023643	0.045291	0.271072	0.006674	0.00355094	0.00413
542	4076	5	33500180	35047845	3.27832	3.76378	-1.90126	-1.10286	-2.6074	-3.00436	0.503241	0.022362	0.023643	0.045291	0.152778	0.015085	0.00354249	0.004563
1605	1028	19	42132193	43835770	3.24252	2.18519	-1.32259	-1.83147	-2.50674	-3.15529	0.503241	0.022362	0.023643	0.045291	0.245134	0.006548	0.00352414	0.003529
1256	3735	12	129238244	130000000	3.62902	3.36515	-0.94483	-1.5395	-2.39521	-2.48453	0.503241	0.022362	0.023643	0.045291	0.319753	0.00784	0.00352243	0.006171
922	2012	8	125685198	126000000	3.22571	2.32239	-1.42593	-1.74028	-2.53801	-3.16683	0.503241	0.022362	0.023643	0.045291	0.226408	0.007347	0.00349818	0.003573
1470	3645	16	78457658	79132732	3.43386	3.23438	-1.44949	-1.56376	-2.54173	-3.01355	0.503241	0.022362	0.023643	0.045291	0.221862	0.008794	0.00349662	0.004179
1325	3908	14	24905123	26134797	2.94628	3.34815	-1.59606	-1.40814	-2.57164	-3.00447	0.503241	0.022362	0.023643	0.045291	0.197303	0.01058	0.00349434	0.004342
107	6001	1	208410364	211000000	3.08275	3.42975	-1.52293	-1.52927	-2.55836	-3.05238	0.503241	0.022362	0.023643	0.045291	0.209424	0.009247	0.00349354	0.004083
1583	4502	19	6685230	8336797	4.20824	2.98496	-1.20101	-1.61403	-2.48162	-2.81527	0.503241	0.022362	0.023643	0.045291	0.267515	0.007865	0.00349227	0.004792
689	3139	6	88822846	89971733	2.99989	2.86607	-1.49323	-1.67005	-2.55506	-3.16367	0.503241	0.022362	0.023643	0.045291	0.214732	0.007995	0.00348875	0.003636
1404	4086	15	59694505	61265371	3.73367	2.9951	-0.97941	-1.72765	-2.42256	-2.70728	0.503241	0.022362	0.023643	0.045291	0.313125	0.006584	0.00347445	0.005007
1682	1994	22	22357325	23712520	3.27543	3.04511	-1.36229	-1.44764	-2.53011	-2.81036	0.503241	0.022362	0.023643	0.045291	0.236802	0.009662	0.00346041	0.005009
205	2265	2	127374341	128000000	3.42272	2.56291	-0.91867	-1.82961	-2.41034	-2.74868	0.503241	0.022362	0.023643	0.045291	0.326591	0.005836	0.00345221	0.004715
1145	2669	11	92077144	93275919	3.29199	2.73852	-1.26752	-1.6554	-2.51278	-2.9233	0.503241	0.022362	0.023643	0.045291	0.254924	0.007686	0.00344761	0.004381
1099	3492	11	7436701	8332790	3.55507	3.32509	-1.40232	-1.6111	-2.5459	-3.01372	0.503241	0.022362	0.023643	0.045291	0.230209	0.008302	0.0034466	0.004136
1489	3993	17	8307864	9964932	3.40422	3.33333	-1.5214	-1.28419	-2.56909	-2.80581	0.503241	0.022362	0.023643	0.045291	0.20891	0.011768	0.00344251	0.005205
967	4464	9	74253040	76202111	4.2245	2.68773	-0.64807	-1.65001	-2.31363	-2.29822	0.503241	0.022362	0.023643	0.045291	0.387167	0.006317	0.00343933	0.006691
1237	985	12	101447641	102000000	3.28932	2.68047	-0.98192	-1.56342	-2.43155	-2.54608	0.503241	0.022362	0.023643	0.045291	0.311955	0.00775	0.00343909	0.005875
976	3307	9	86938196	88105301	3.74211	3.47904	-1.56898	-1.44002	-2.58683	-3.0093	0.503241	0.022362	0.023643	0.045291	0.201709	0.010197	0.00342451	0.0043
1010	2469	10	751814	1522786	3.06924	3.41828	-1.92874	-1.36739	-2.65275	-3.29666	0.503241	0.022362	0.023643	0.045291	0.149981	0.011683	0.00341603	0.003437
340	4941	3	103086267	105000000	3.09845	3.45833	-1.79259	-1.46352	-2.63705	-3.25636	0.503241	0.022362	0.023643	0.045291	0.168322	0.010394	0.00339873	0.003505
629	514	5	180561258	181000000	2.48841	2.95181	-1.82331	-1.1464	-2.63714	-2.97149	0.503241	0.022362	0.023643	0.045291	0.163239	0.014274	0.00339861	0.00466
1097	6644	11	4746887	6322284	3.03765	4.12952	-1.99368	-1.31732	-2.6671	-3.31119	0.503241	0.022362	0.023643	0.045291	0.141817	0.012394	0.00339769	0.003418
1039	5088	10	44730165	48701235	3.63945	3.71724	-1.58163	-1.18492	-2.59695	-2.76671	0.503241	0.022362	0.023643	0.045291	0.198861	0.013139	0.00338472	0.005472
1495	2615	17	15020965	16411522	3.05297	3.55738	-1.58025	-1.41523	-2.60321	-2.99586	0.503241	0.022362	0.023643	0.045291	0.199848	0.010474	0.00337564	0.004367
360	5331	3	137371099	140000000	3.56768	3.49167	-1.594	-1.19482	-2.60478	-2.78897	0.503241	0.022362	0.023643	0.045291	0.196952	0.013045	0.00336746	0.005366
1384	2078	15	30165696	31591249	3.47694	3.57143	-1.62658	-1.37721	-2.61492	-3.00427	0.503241	0.022362	0.023643	0.045291	0.192478	0.010975	0.00336568	0.004368
194	3832	2	106210350	107000000	3.39404	3.00571	-1.65839	-1.64589	-2.62945	-3.30462	0.503241	0.022362	0.023643	0.045291	0.188297	0.008472	0.00334994	0.003267
633	3314	6	3573593	4616390	3.73895	2.7651	-0.94901	-1.85625	-2.46051	-2.80554	0.503241	0.022362	0.023643	0.045291	0.320142	0.005742	0.00331762	0.004501
1690	3770	22	34495450	35530868	2.9256	3.30685	-1.48272	-1.44693	-2.60048	-2.9299	0.503241	0.022362	0.023643	0.045291	0.215905	0.009944	0.00331702	0.004571
1600	5659	19	34264354	36468278	2.95945	3.19841	-1.71195	-1.34347	-2.64899	-3.0556	0.503241	0.022362	0.023643	0.045291	0.179548	0.011533	0.00330483	0.004216
778	6333	7	51677195	53175319	3.46893	3.22009	-1.11769	-1.70458	-2.51508	-2.82241	0.503241	0.022362	0.023643	0.045291	0.284385	0.007027	0.0033033	0.004654
1512	2922	17	50719581	51826021	3.75199	2.46667	-1.27924	-1.89952	-2.56142	-3.1792	0.503241	0.022362	0.023643	0.045291	0.253419	0.006056	0.00330306	0.003411
382	4533	3	173477441	175000000	4.15575	2.9927	-0.9229	-1.60384	-2.45812	-2.52689	0.503241	0.022362	0.023643	0.045291	0.324853	0.007306	0.00328751	0.005879
1257	4756	12	130381092	132000000	3.20658	3.36213	-1.63494	-1.47648	-2.64537	-3.11163	0.503241	0.022362	0.023643	0.045291	0.191487	0.00997	0.00327515	0.003936
1154	3488	11	104874481	107000000	3.52322	2.87089	-0.97622	-1.75693	-2.48193	-2.73339	0.503241	0.022362	0.023643	0.045291	0.313975	0.006391	0.0032726	0.004875
807	4816	7	105683448	108000000	3.35164	3.175	-1.6691	-1.36875	-2.65185	-3.03805	0.503241	0.022362	0.023643	0.045291	0.185989	0.01116	0.00327042	0.004258
930	5285	8	137524773	139000000	3.87052	3.18232	-1.72722	-1.53805	-2.66766	-3.2655	0.503241	0.022362	0.023643	0.045291	0.177827	0.009547	0.00326205	0.003437
754	5911	7	11299198	12634478	3.80293	3.03704	-1.36661	-1.73745	-2.59489	-3.10424	0.503241	0.022362	0.023643	0.045291	0.236953	0.007267	0.00325946	0.003752
1620	4605	20	5478242	7081704	3.35165	3.2549	-1.75162	-1.18332	-2.6675	-2.93512	0.503241	0.022362	0.023643	0.045291	0.173346	0.013597	0.0032589	0.004777
1603	1757	19	40171266	40982866	2.63959	3.66986	-1.87596	-1.16139	-2.69236	-3.03788	0.503241	0.022362	0.023643	0.045291	0.156284	0.01419	0.00324545	0.004401
1258	2285	12	131793384	133000000	3.63417	3.17857	-1.35207	-1.54052	-2.59425	-2.89298	0.503241	0.022362	0.023643	0.045291	0.239003	0.008796	0.00324229	0.004607
780	5058	7	54222976	55691214	3.35823	3.32026	-1.35673	-1.58865	-2.60198	-2.94556	0.503241	0.022362	0.023643	0.045291	0.238318	0.008398	0.00322308	0.004379
128	1310	1	241582668	242000000	3.64229	2.87582	-0.73479	-1.69034	-2.41326	-2.42563	0.503241	0.022362	0.023643	0.045291	0.367326	0.006278	0.00322122	0.006095
1432	3203	16	5119872	5890571	4.05389	3.3931	-0.58306	-1.75915	-2.35691	-2.34241	0.503241	0.022362	0.023643	0.045291	0.403129	0.005526	0.00321358	0.006246
1421	3945	15	93794926	94922631	3.14256	3.04403	-1.79694	-1.61847	-2.69958	-3.41575	0.503241	0.022362	0.023643	0.045291	0.168086	0.008928	0.00320214	0.002997
638	4358	6	9020424	10539977	2.87911	3.25439	-1.68615	-1.52411	-2.67873	-3.21052	0.503241	0.022362	0.023643	0.045291	0.183858	0.009607	0.00320132	0.003603
1029	1825	10	29323236	29782854	3.33857	3.37445	-1.78869	-1.41099	-2.69729	-3.20028	0.503241	0.022362	0.023643	0.045291	0.168774	0.010941	0.0031961	0.003702
1575	3905	18	75977659	77148699	2.81918	3.31385	-1.93651	-1.37383	-2.7238	-3.31064	0.503241	0.022362	0.023643	0.045291	0.149047	0.011626	0.00318659	0.003395
1037	3255	10	42492751	43894339	2.75271	3.62162	-1.92705	-1.04602	-2.71788	-2.97334	0.503241	0.022362	0.023643	0.045291	0.149371	0.016019	0.00318224	0.004722
732	7183	6	158218719	161000000	3.56793	3.1148	-1.45958	-1.63682	-2.64173	-3.09654	0.503241	0.022362	0.023643	0.045291	0.22041	0.008203	0.00317505	0.00386
272	3493	2	238764144	240000000	3.42573	3.35326	-1.40295	-1.60491	-2.63052	-3.00814	0.503241	0.022362	0.023643	0.045291	0.230144	0.008356	0.00316807	0.00416
1536	2203	18	11075913	11904597	3.17037	3.1831	-1.84168	-1.3072	-2.71479	-3.14936	0.503241	0.022362	0.023643	0.045291	0.161252	0.012228	0.003164	0.003925
1567	2636	18	66127086	67175142	3.89573	2.58813	-1.21192	-1.63548	-2.5859	-2.84773	0.503241	0.022362	0.023643	0.045291	0.26556	0.007726	0.00315771	0.004656
673	4602	6	61958281	63552727	2.85677	2.97902	-1.54503	-1.62249	-2.66726	-3.16775	0.503241	0.022362	0.023643	0.045291	0.206126	0.008477	0.00315263	0.003661
1633	2001	20	24717724	25344089	3.19972	2.82	-1.50191	-1.72414	-2.66615	-3.22663	0.503241	0.022362	0.023643	0.045291	0.213488	0.007596	0.00313092	0.003424
912	3370	8	107411063	109000000	2.97706	2.872	-1.50255	-1.62754	-2.66643	-3.1304	0.503241	0.022362	0.023643	0.045291	0.213143	0.008358	0.00312695	0.003767
1376	1617	14	105002379	106000000	2.4639	2.81884	-1.82661	-1.49558	-2.73143	-3.32292	0.503241	0.022362	0.023643	0.045291	0.163754	0.010132	0.00311282	0.003301
1092	198	10	134337123	134000000	2.3178	2.58602	-2.05281	-0.9389	-2.75705	-2.99586	0.503241	0.022362	0.023643	0.045291	0.133871	0.018121	0.00310998	0.004692
1478	2943	16	86156860	86813460	3.26993	3.15152	-1.87671	-1.48321	-2.75015	-3.36034	0.503241	0.022362	0.023643	0.045291	0.157017	0.010341	0.00307989	0.003205
1093	2434	10	134496279	135000000	3.43169	3.22222	-1.50527	-1.66875	-2.68354	-3.17448	0.503241	0.022362	0.023643	0.045291	0.212805	0.00803	0.00307741	0.003608
616	2961	5	162743908	164000000	3.29791	3.1129	-2.04842	-1.49901	-2.78047	-3.54793	0.503241	0.022362	0.023643	0.045291	0.135715	0.010446	0.00306633	0.002727
64	6190	1	103916755	106000000	3.29541	3.08636	-1.07568	-1.79537	-2.5831	-2.8712	0.503241	0.022362	0.023643	0.045291	0.293314	0.006346	0.00305206	0.004383
49	6806	1	81354663	83990906	3.74983	3.14219	-1.20268	-1.81933	-2.62445	-3.02216	0.503241	0.022362	0.023643	0.045291	0.267944	0.006426	0.00303736	0.003909
207	1694	2	129476056	130000000	2.70134	3.35922	-2.06239	-1.14236	-2.78653	-3.20533	0.503241	0.022362	0.023643	0.045291	0.13334	0.014868	0.00303661	0.003827
1333	4778	14	40342577	41610576	2.88173	2.85849	-1.39128	-1.71751	-2.67385	-3.109	0.503241	0.022362	0.023643	0.045291	0.232549	0.007457	0.00302983	0.003756
1152	8152	11	101331132	104000000	3.47876	3.62448	-1.49203	-1.70814	-2.70423	-3.20031	0.503241	0.022362	0.023643	0.045291	0.21513	0.007702	0.00300725	0.003508
1560	3303	18	56532315	57629472	3.47978	3.21282	-1.61102	-1.68386	-2.73665	-3.29523	0.503241	0.022362	0.023643	0.045291	0.195766	0.008088	0.00298399	0.00327
520	2434	5	19602	981019	2.63246	2.87266	-2.22514	-1.0493	-2.82462	-3.27487	0.503241	0.022362	0.023643	0.045291	0.115501	0.016633	0.00297959	0.003639
12	5749	1	18664531	20468155	3.91006	2.71988	-1.53041	-1.62982	-2.7253	-3.16041	0.503241	0.022362	0.023643	0.045291	0.208572	0.008391	0.00296649	0.003678
1161	1318	11	114257883	115000000	3.28652	3.16993	-1.44982	-1.55621	-2.70937	-3.0067	0.503241	0.022362	0.023643	0.045291	0.221904	0.008865	0.0029585	0.00421
1580	2383	19	3020228	4347573	3.2861	3.0916	-1.78927	-1.48994	-2.77767	-3.27967	0.503241	0.022362	0.023643	0.045291	0.168921	0.010126	0.00295356	0.003425
1631	1939	20	22492200	23293585	2.84424	3.25843	-1.87178	-1.56878	-2.79629	-3.44123	0.503241	0.022362	0.023643	0.045291	0.157866	0.009498	0.00294237	0.002957
1616	1686	20	61098	696481	3.50952	2.87429	-1.65618	-1.65534	-2.75998	-3.31221	0.503241	0.022362	0.023643	0.045291	0.188732	0.008394	0.00294029	0.003242
842	796	8	1044689	1162927	2.78429	2.33032	-1.51443	-1.64653	-2.73308	-3.16224	0.503241	0.022362	0.023643	0.045291	0.211259	0.008226	0.00293414	0.003659
353	4064	3	124937461	126000000	3.42069	2.82589	-1.03946	-1.87219	-2.61422	-2.91187	0.503241	0.022362	0.023643	0.045291	0.301098	0.005818	0.00292899	0.004166
1200	4503	12	33080076	34840627	3.12952	2.56744	-1.83481	-1.67132	-2.80122	-3.50643	0.503241	0.022362	0.023643	0.045291	0.163025	0.008531	0.00291386	0.002757
344	6219	3	110514100	113000000	3.1278	3.30833	-1.73567	-1.65697	-2.78737	-3.39284	0.503241	0.022362	0.023643	0.045291	0.176922	0.008505	0.00290373	0.003036
936	3410	9	1080616	1915483	3.44702	3.55474	-1.69791	-1.43655	-2.77922	-3.13474	0.503241	0.022362	0.023643	0.045291	0.181944	0.0105	0.002899	0.003892
569	6512	5	83972689	85767043	3.0818	3.19663	-1.90741	-1.49018	-2.82093	-3.39777	0.503241	0.022362	0.023643	0.045291	0.153058	0.010323	0.00288428	0.003103
970	1837	9	78900183	79470845	2.84199	3.49015	-1.92163	-1.4448	-2.82753	-3.36705	0.503241	0.022362	0.023643	0.045291	0.151139	0.010819	0.0028699	0.003205
901	2110	8	85955619	87411554	2.83511	3.14312	-2.0391	-1.55433	-2.85177	-3.59412	0.503241	0.022362	0.023643	0.045291	0.136934	0.00988	0.00285424	0.002603
1530	2797	18	913665	1941843	3.0164	3.38035	-1.65326	-1.64737	-2.79189	-3.30102	0.503241	0.022362	0.023643	0.045291	0.189177	0.008456	0.00284635	0.003277
1589	3000	19	15648715	16373891	3.3271	2.92964	-1.77244	-1.61177	-2.8157	-3.3846	0.503241	0.022362	0.023643	0.045291	0.171573	0.008953	0.0028398	0.00308
713	3018	6	125426693	128000000	3.29995	3.42254	-1.76885	-1.20406	-2.80967	-2.97317	0.503241	0.022362	0.023643	0.045291	0.171042	0.01337	0.00283794	0.004616
1502	3624	17	32913130	34443446	2.89803	3.11806	-1.78753	-1.44557	-2.8179	-3.23338	0.503241	0.022362	0.023643	0.045291	0.16908	0.010576	0.00283484	0.003584
693	679	6	94118397	94440824	3.36189	2.3125	-1.62323	-1.71091	-2.79378	-3.33585	0.503241	0.022362	0.023643	0.045291	0.193949	0.007895	0.00282648	0.003149
1071	929	10	100241926	101000000	2.91643	2.09672	-1.18814	-2.13558	-2.69587	-3.32507	0.503241	0.022362	0.023643	0.045291	0.271609	0.00468	0.00282532	0.002885
199	4060	2	116772878	118000000	3.21284	2.98077	-1.6544	-1.61467	-2.80059	-3.26933	0.503241	0.022362	0.023643	0.045291	0.188933	0.008736	0.00282128	0.003382
672	2122	6	57600918	58711541	2.7838	2.40734	-1.67099	-1.72615	-2.80547	-3.3977	0.503241	0.022362	0.023643	0.045291	0.186655	0.007849	0.00282009	0.002988
385	2980	3	178107200	179000000	3.98828	2.96831	-1.16301	-1.854	-2.68975	-3.01733	0.503241	0.022362	0.023643	0.045291	0.275904	0.006143	0.00281594	0.003888
963	554	9	38642154	39100338	2.91318	2.75833	-1.4479	-1.62137	-2.76471	-3.07088	0.503241	0.022362	0.023643	0.045291	0.222453	0.008311	0.00280078	0.00395
1269	3429	13	32302001	33776826	3.24752	3.70492	-1.99355	-1.09654	-2.85796	-3.09033	0.503241	0.022362	0.023643	0.045291	0.141364	0.015404	0.002798	0.004249
474	1432	4	119933634	120000000	3.09147	3.10083	-1.70328	-1.419	-2.81697	-3.12292	0.503241	0.022362	0.023643	0.045291	0.181123	0.010695	0.00279397	0.003942
906	4829	8	95005600	96534540	3.66998	3.14794	-1.7463	-1.56303	-2.82927	-3.30955	0.503241	0.022362	0.023643	0.045291	0.175208	0.009351	0.00278706	0.003303
1115	4298	11	32277178	33958433	3.04488	2.64815	-1.94365	-1.68191	-2.86947	-3.62589	0.503241	0.022362	0.023643	0.045291	0.148803	0.008591	0.00276983	0.00249
698	3739	6	102637539	104000000	3.81866	2.7079	-1.4868	-1.84245	-2.78869	-3.32956	0.503241	0.022362	0.023643	0.045291	0.216369	0.006737	0.00276509	0.003084
1216	3065	12	64032461	65559282	2.73988	2.77818	-1.85299	-1.81211	-2.8638	-3.66559	0.503241	0.022362	0.023643	0.045291	0.160835	0.007445	0.00274987	0.002363
1044	1528	10	57031140	57659622	2.89375	2.54634	-1.63103	-1.53476	-2.82962	-3.16639	0.503241	0.022362	0.023643	0.045291	0.192347	0.009411	0.00272561	0.003728
484	4108	4	131283821	133000000	3.85999	3.25986	-1.42057	-1.67243	-2.80156	-3.09322	0.503241	0.022362	0.023643	0.045291	0.227354	0.007853	0.0026845	0.003842
946	8059	9	12277178	14835557	5.99136	5.1129	6.00485	2.61472	3.9442	8.61957	0.503241	0.022362	0.023643	0.045291	0.446598	0.000669	0.00267245	0.549173
380	3529	3	170964909	172000000	3.72532	2.65833	-1.53879	-1.68094	-2.83384	-3.22	0.503241	0.022362	0.023643	0.045291	0.207387	0.007994	0.00266851	0.003474
1606	1985	19	43865928	44743934	2.75007	2.8601	-2.12284	-1.3557	-2.93321	-3.47911	0.503241	0.022362	0.023643	0.045291	0.127044	0.012158	0.00265421	0.002946
1144	2836	11	90966877	92075775	2.90449	2.84479	-1.67815	-1.68257	-2.86786	-3.3611	0.503241	0.022362	0.023643	0.045291	0.185518	0.008207	0.00265229	0.003103
681	3705	6	75462003	77414670	2.76564	3.26154	-1.97731	-1.47004	-2.91695	-3.44766	0.503241	0.022362	0.023643	0.045291	0.144244	0.010645	0.00264812	0.002984
726	3148	6	148921951	150000000	3.4738	3.5942	-1.70421	-1.57823	-2.87607	-3.28275	0.503241	0.022362	0.023643	0.045291	0.181406	0.009143	0.00264021	0.003368
829	2580	7	141228027	143000000	2.96564	2.74613	-1.56615	-1.85983	-2.86037	-3.42642	0.503241	0.022362	0.023643	0.045291	0.20334	0.006736	0.00261862	0.002848
221	2103	2	151731930	152000000	3.45424	2.52107	-1.11678	-1.86338	-2.75644	-2.98055	0.503241	0.022362	0.023643	0.045291	0.28526	0.006008	0.00260055	0.003982
1379	1700	15	22816545	24193582	3.60824	2.97122	-1.18337	-1.93032	-2.77919	-3.11423	0.503241	0.022362	0.023643	0.045291	0.272143	0.00573	0.00259216	0.003552
1096	3265	11	3667164	4746391	2.8933	2.97942	-1.88578	-1.59298	-2.93735	-3.47911	0.503241	0.022362	0.023643	0.045291	0.156126	0.009298	0.00256276	0.002856
1053	961	10	69900418	70195107	2.02121	2.76667	-2.14237	-1.21632	-2.96976	-3.3597	0.503241	0.022362	0.023643	0.045291	0.124632	0.013981	0.00255986	0.00332
364	3870	3	144411399	146000000	2.95614	3.49669	-1.90554	-1.60713	-2.94319	-3.51298	0.503241	0.022362	0.023643	0.045291	0.153577	0.009197	0.00255626	0.00277
1089	2439	10	130845836	132000000	3.85999	2.84239	-1.10826	-1.74741	-2.77396	-2.85597	0.503241	0.022362	0.023643	0.045291	0.286651	0.006722	0.00254608	0.004493
408	4106	4	9370690	10699127	3.21956	2.96947	-1.84035	-1.70674	-2.9426	-3.54739	0.503241	0.022362	0.023643	0.045291	0.162399	0.008248	0.00253398	0.002651
899	4574	8	82694471	84225333	3.60621	3.12605	-1.69608	-1.56047	-2.9236	-3.25676	0.503241	0.022362	0.023643	0.045291	0.182591	0.009292	0.0025136	0.003451
190	1985	2	101822432	103000000	2.88286	3.00603	-1.72069	-1.77841	-2.93481	-3.4997	0.503241	0.022362	0.023643	0.045291	0.179415	0.007525	0.00250318	0.002726
481	1922	4	127830887	129000000	2.36537	2.24793	-1.94174	-1.63945	-2.97349	-3.58182	0.503241	0.022362	0.023643	0.045291	0.149014	0.008959	0.00249496	0.002601
1046	4420	10	58959779	60289695	3.50014	2.99036	-1.87401	-1.65669	-2.96312	-3.53097	0.503241	0.022362	0.023643	0.045291	0.157807	0.008714	0.00249489	0.002709
280	3345	3	6083377	7083058	3.16447	3.03822	-1.74445	-1.72062	-2.94947	-3.46541	0.503241	0.022362	0.023643	0.045291	0.175854	0.008003	0.00247592	0.002831
840	3789	7	157635446	159000000	2.7427	3.08784	-1.97923	-1.53584	-3.00735	-3.51536	0.503241	0.022362	0.023643	0.045291	0.144166	0.009981	0.00242258	0.002792
1337	1769	14	46083061	46748486	3.30317	3.28188	-2.00268	-1.84019	-3.01799	-3.84381	0.503241	0.022362	0.023643	0.045291	0.141784	0.007412	0.00241327	0.002024
121	3619	1	233429825	235000000	2.9391	3.58876	-1.78028	-1.65398	-3.01937	-3.43454	0.503241	0.022362	0.023643	0.045291	0.17064	0.008603	0.00232204	0.002937
426	3237	4	35152505	36019709	2.46379	2.81651	-2.21791	-1.45486	-3.10136	-3.67313	0.503241	0.022362	0.023643	0.045291	0.117115	0.011162	0.00227434	0.00246
1187	3421	12	10482186	11752110	2.92124	2.90674	-2.00878	-1.49972	-3.07657	-3.5088	0.503241	0.022362	0.023643	0.045291	0.140527	0.010389	0.00226957	0.002822
89	6	1	178949483	179000000	0.702258	1.11782	-1.98553	-1.51749	-3.07549	-3.68398	0.503241	0.022362	0.023643	0.045291	0.14345	0.010179	0.00226597	0.002362
921	1992	8	124862663	126000000	3.25413	2.90152	-1.84197	-1.67391	-3.0745	-3.51639	0.503241	0.022362	0.023643	0.045291	0.162173	0.008525	0.00222134	0.002735
1245	1413	12	113264755	114000000	2.84981	2.87789	-1.8192	-1.83436	-3.07406	-3.65438	0.503241	0.022362	0.023643	0.045291	0.165556	0.007246	0.00221763	0.002378
740	2706	6	169382398	170000000	2.53987	2.88387	-1.91396	-1.59281	-3.08765	-3.50713	0.503241	0.022362	0.023643	0.045291	0.152517	0.009344	0.00221568	0.00279
480	1906	4	127276599	128000000	2.79487	2.72539	-2.00947	-1.61487	-3.10419	-3.62492	0.503241	0.022362	0.023643	0.045291	0.140655	0.009274	0.00221129	0.002517
376	4767	3	163253913	165000000	3.46514	2.62836	-1.84951	-1.7674	-3.08726	-3.61715	0.503241	0.022362	0.023643	0.045291	0.16132	0.007782	0.00219817	0.002479
457	2381	4	89238369	90231536	3.0582	2.88849	-1.96407	-1.72652	-3.10869	-3.69109	0.503241	0.022362	0.023643	0.045291	0.146399	0.00825	0.00218957	0.002343
1151	3033	11	100419400	101000000	2.65367	2.87576	-1.9767	-1.61252	-3.12292	-3.58957	0.503241	0.022362	0.023643	0.045291	0.144653	0.009252	0.00215998	0.002595
1565	2333	18	63464393	64252555	2.73067	2.68207	-1.88699	-1.79049	-3.11919	-3.67798	0.503241	0.022362	0.023643	0.045291	0.156374	0.007653	0.00214265	0.002347
343	2634	3	109522395	111000000	2.49285	2.67153	-2.14936	-1.6602	-3.1671	-3.81004	0.503241	0.022362	0.023643	0.045291	0.124704	0.009038	0.00211738	0.002133
939	1407	9	4495328	4884849	2.52971	2.90184	-2.10892	-1.53786	-3.17521	-3.64753	0.503241	0.022362	0.023643	0.045291	0.128988	0.010146	0.00208634	0.002492
537	2172	5	26186690	26857528	2.53127	2.84991	-2.05497	-1.74275	-3.17413	-3.79829	0.503241	0.022362	0.023643	0.045291	0.135471	0.008226	0.00207837	0.002133
208	1539	2	130068289	131000000	2.07876	2.85	-2.31973	-1.43401	-3.22534	-3.75447	0.503241	0.022362	0.023643	0.045291	0.107014	0.01153	0.00203264	0.002294
187	1716	2	88305119	89149315	2.50438	2.71523	-1.91991	-1.83024	-3.19198	-3.75081	0.503241	0.022362	0.023643	0.045291	0.152175	0.007396	0.0020036	0.002195
816	32	7	124157107	124000000	2.12986	1.84	-1.79292	-1.5841	-3.18706	-3.40167	0.503241	0.022362	0.023643	0.045291	0.168798	0.009243	0.00196705	0.00304
1166	950	11	120767546	121000000	2.62734	2.62548	-2.29037	-1.7023	-3.27425	-3.9941	0.503241	0.022362	0.023643	0.045291	0.110215	0.008818	0.00193583	0.001805
1621	2805	20	7085280	8116513	2.72601	2.70199	-2.18351	-1.78103	-3.36222	-3.96497	0.503241	0.022362	0.023643	0.045291	0.121232	0.008057	0.00175238	0.001837
782	1865	7	57383233	63305010	2.52227	2.21673	-1.83089	-2.1473	-3.40814	-3.9788	0.503241	0.022362	0.023643	0.045291	0.164481	0.005326	0.00159604	0.001728
1452	851	16	31384554	35076563	2.34134	2.70068	-2.30255	-1.71831	-3.48033	-4.02219	0.503241	0.022362	0.023643	0.045291	0.109086	0.008694	0.00157829	0.001759
1380	4325	15	24195570	25107290	2.61276	2.75862	-2.19792	-1.90396	-3.50731	-4.10215	0.503241	0.022362	0.023643	0.045291	0.119874	0.007147	0.00152049	0.001607
1577	499	19	253938	594599	2.50938	2.29508	-2.08257	-2.00495	-3.57067	-4.0897	0.503241	0.022362	0.023643	0.045291	0.132686	0.006372	0.00140758	0.001605
1594	2164	19	22735847	23467468	2.12145	2.47921	-2.2064	-2.03315	-3.64479	-4.2401	0.503241	0.022362	0.023643	0.045291	0.119134	0.006295	0.00132821	0.001403
1221	4244	12	70958009	72644845	6.05584	5.32308	10.5928	4.90434	9.43244	15.4971	0.503241	0.022362	0.023643	0.045291	0.076027	1.14e-05	0.00111932	0.922841
5	4951	1	7248555	9365093	5.86175	6.25753	7.02396	8.24948	8.68542	15.2734	0.503241	0.022362	0.023643	0.045291	0.002893	0.000438	0.000715791	0.995952
1693	2292	22	39308053	40545595	6.67449	5.21538	12.9003	4.56181	10.7286	17.4621	0.503241	0.022362	0.023643	0.045291	0.103914	1.1e-06	0.000556499	0.895528
1377	375	14	107123439	107000000	1.52704	2.36719	-2.86117	-2.43881	-4.77034	-5.30287	0.503241	0.022362	0.023643	0.045291	0.065929	0.004469	0.00045904	0.000516
1378	12	15	20174657	20194958	1.31554	0.776978	-2.92575	-2.48528	-4.97801	-5.4961	0.503241	0.022362	0.023643	0.045291	0.062085	0.004286	0.000374647	0.000427
102	4143	1	200137649	202000000	6.01156	5.52318	8.80753	6.01155	7.27511	14.8191	0.503241	0.022362	0.023643	0.045291	0.026495	7.19e-05	0.000268884	0.973161
1576	2335	18	77157798	77991527	7.16662	5.38583	15.8218	6.35552	14.483	22.1773	0.503241	0.022362	0.023643	0.045291	0.018932	6.51e-08	0.000233181	0.980835
548	5833	5	43983499	50162948	7.26113	8	15.3337	22.3528	20.0633	37.6865	0.503241	0.022362	0.023643	0.045291	2.18e-09	1.08e-07	1.16e-08	1
1419	4458	15	90480586	92164207	9.4724	12.4111	32.9758	65.1301	65.2375	98.1059	0.503241	0.022362	0.023643	0.045291	5.76e-28	2.36e-15	2.77e-15	1

### Sheet: ST8
Supplementary Table 8. Overrpresentation analysis of genes in the DLG1 STRING network
source	term_name	term_id	highlighted	adjusted_p_value	negative_log10_of_adjusted_p_value	term_size	query_size	intersection_size
GO:MF	glutamate-gated receptor activity	GO:0004970	TRUE	5.31e-14	13.275	19	54	8
GO:MF	glutamate receptor activity	GO:0008066	FALSE	1.53e-12	11.8141	27	54	8
GO:MF	ligand-gated monoatomic ion channel activity involved in regulation of presynaptic membrane potential	GO:0099507	FALSE	3.47e-12	11.4599	16	54	7
GO:MF	kainate selective glutamate receptor activity	GO:0015277	FALSE	5.36e-11	10.2708	5	54	5
GO:MF	transmitter-gated monoatomic ion channel activity involved in regulation of postsynaptic membrane potential	GO:1904315	FALSE	7.95e-10	9.09962	55	54	8
GO:MF	neurotransmitter receptor activity involved in regulation of postsynaptic membrane potential	GO:0099529	FALSE	1.07e-09	8.96876	57	54	8
GO:MF	transmitter-gated monoatomic ion channel activity	GO:0022824	FALSE	1.9e-09	8.72134	61	54	8
GO:MF	transmitter-gated channel activity	GO:0022835	FALSE	1.9e-09	8.72134	61	54	8
GO:MF	postsynaptic neurotransmitter receptor activity	GO:0098960	FALSE	7.55e-09	8.12203	72	54	8
GO:MF	extracellular ligand-gated monoatomic ion channel activity	GO:0005230	FALSE	9.47e-09	8.02369	74	54	8
GO:MF	gated channel activity	GO:0022836	FALSE	1.52e-08	7.81932	315	54	12
GO:MF	glutamate receptor binding	GO:0035254	TRUE	1.53e-08	7.81635	46	54	7
GO:MF	neurotransmitter receptor activity	GO:0030594	FALSE	1.11e-07	6.95504	100	54	8
GO:MF	amino acid transmembrane transporter activity	GO:0015171	FALSE	1.2e-07	6.92008	101	54	8
GO:MF	ligand-gated sodium channel activity	GO:0015280	FALSE	3.24e-07	6.48983	17	54	5
GO:MF	monoatomic ion channel activity	GO:0005216	FALSE	7.72e-07	6.11243	444	54	12
GO:MF	cytoskeletal protein binding	GO:0008092	TRUE	2.0046e-06	5.69797	1002	54	16
GO:MF	channel activity	GO:0015267	FALSE	3.4185e-06	5.46617	507	54	12
GO:MF	passive transmembrane transporter activity	GO:0022803	FALSE	3.4943e-06	5.45664	508	54	12
GO:MF	kinase activity	GO:0016301	TRUE	5.9615e-06	5.22465	787	54	14
GO:MF	ligand-gated monoatomic ion channel activity	GO:0015276	FALSE	7.9232e-06	5.1011	171	54	8
GO:MF	ligand-gated channel activity	GO:0022834	FALSE	8.2929e-06	5.0813	172	54	8
GO:MF	gamma-catenin binding	GO:0045295	TRUE	1.0555e-05	4.97656	12	54	4
GO:MF	carboxylic acid transmembrane transporter activity	GO:0046943	FALSE	1.0839e-05	4.965	178	54	8
GO:MF	organic acid transmembrane transporter activity	GO:0005342	FALSE	1.1323e-05	4.94603	179	54	8
GO:MF	inorganic cation transmembrane transporter activity	GO:0022890	FALSE	1.2265e-05	4.91132	569	54	12
GO:MF	protein serine kinase activity	GO:0106310	FALSE	1.5694e-05	4.80425	359	54	10
GO:MF	AMPA glutamate receptor activity	GO:0004971	FALSE	3.4271e-05	4.46507	4	54	3
GO:MF	MAP kinase activity	GO:0004707	FALSE	3.85e-05	4.41454	16	54	4
GO:MF	sodium channel activity	GO:0005272	FALSE	4.7779e-05	4.32077	43	54	5
GO:MF	kinase binding	GO:0019900	TRUE	5.3899e-05	4.26842	790	54	13
GO:MF	transporter regulator activity	GO:0141108	FALSE	6.1889e-05	4.20839	148	54	7
GO:MF	channel regulator activity	GO:0016247	TRUE	6.1889e-05	4.20839	148	54	7
GO:MF	transferase activity, transferring phosphorus-containing groups	GO:0016772	FALSE	6.9749e-05	4.15646	959	54	14
GO:MF	protein serine/threonine kinase activity	GO:0004674	FALSE	9.2047e-05	4.03599	434	54	10
GO:MF	inorganic molecular entity transmembrane transporter activity	GO:0015318	FALSE	0.00010301	3.98711	692	54	12
GO:MF	phosphotransferase activity, alcohol group as acceptor	GO:0016773	FALSE	0.00011129	3.95356	697	54	12
GO:MF	monoatomic cation channel activity	GO:0005261	TRUE	0.00011425	3.94215	336	54	9
GO:MF	protein kinase activity	GO:0004672	FALSE	0.00016293	3.78799	586	54	11
GO:MF	monoatomic ion transmembrane transporter activity	GO:0015075	FALSE	0.00017465	3.75784	727	54	12
GO:MF	organic anion transmembrane transporter activity	GO:0008514	FALSE	0.00018317	3.73715	257	54	8
GO:MF	ionotropic glutamate receptor binding	GO:0035255	FALSE	0.00022125	3.65512	24	54	4
GO:MF	phosphatase binding	GO:0019902	FALSE	0.00033715	3.47218	190	54	7
GO:MF	calmodulin-dependent protein kinase activity	GO:0004683	FALSE	0.00036325	3.43979	27	54	4
GO:MF	protein domain specific binding	GO:0019904	TRUE	0.0004737	3.32449	653	54	11
GO:MF	metal ion transmembrane transporter activity	GO:0046873	FALSE	0.00117971	2.92822	445	54	9
GO:MF	PDZ domain binding	GO:0030165	FALSE	0.00149562	2.82518	85	54	5
GO:MF	beta-catenin binding	GO:0008013	TRUE	0.00187736	2.72645	89	54	5
GO:MF	insulin receptor substrate binding	GO:0043560	TRUE	0.00240897	2.61817	13	54	3
GO:MF	voltage-gated calcium channel activity	GO:0005245	TRUE	0.00575708	2.2398	53	54	4
GO:MF	adrenergic receptor binding	GO:0031690	TRUE	0.00680842	2.16695	18	54	3
GO:MF	calmodulin binding	GO:0005516	TRUE	0.00852691	2.06921	206	54	6
GO:MF	potassium channel activity	GO:0005267	FALSE	0.0094885	2.0228	124	54	5
GO:MF	enzyme binding	GO:0019899	FALSE	0.00954936	2.02003	2103	54	17
GO:MF	ligand-gated monoatomic cation channel activity	GO:0099094	FALSE	0.0137887	1.86048	134	54	5
GO:MF	cadherin binding	GO:0045296	TRUE	0.0139443	1.8556	335	54	7
GO:MF	monoatomic cation transmembrane transporter activity	GO:0008324	FALSE	0.0143707	1.84252	608	54	9
GO:MF	transmembrane transporter activity	GO:0022857	FALSE	0.0157393	1.80301	1127	54	12
GO:MF	scaffold protein binding	GO:0097110	TRUE	0.0174309	1.75868	70	54	4
GO:MF	ion channel regulator activity	GO:0099106	FALSE	0.0188312	1.72512	143	54	5
GO:MF	protein phosphatase binding	GO:0019903	FALSE	0.0188312	1.72512	143	54	5
GO:MF	L27 domain binding	GO:0097016	FALSE	0.0199486	1.70009	4	54	2
GO:MF	sodium ion transmembrane transporter activity	GO:0015081	FALSE	0.0302887	1.51872	158	54	5
GO:MF	potassium ion transmembrane transporter activity	GO:0015079	FALSE	0.0331146	1.47998	161	54	5
GO:MF	structural constituent of postsynaptic density	GO:0098919	TRUE	0.0331907	1.47898	5	54	2
GO:MF	transporter activity	GO:0005215	FALSE	0.039446	1.404	1239	54	12
GO:MF	protein kinase binding	GO:0019901	FALSE	0.045558	1.34144	706	54	9
GO:MF	beta-2 adrenergic receptor binding	GO:0031698	FALSE	0.0497008	1.30364	6	54	2
GO:MF	structural constituent of postsynaptic specialization	GO:0098879	FALSE	0.0497008	1.30364	6	54	2
GO:BP	anterograde trans-synaptic signaling	GO:0098916	FALSE	9.17e-25	24.0375	750	54	29
GO:BP	chemical synaptic transmission	GO:0007268	TRUE	9.17e-25	24.0375	750	54	29
GO:BP	trans-synaptic signaling	GO:0099537	FALSE	1.15e-24	23.9383	756	54	29
GO:BP	synaptic signaling	GO:0099536	FALSE	2.82e-24	23.5497	780	54	29
GO:BP	cell-cell signaling	GO:0007267	FALSE	7.73e-21	20.1121	1704	54	34
GO:BP	modulation of chemical synaptic transmission	GO:0050804	FALSE	5.9e-19	18.2291	489	54	22
GO:BP	regulation of trans-synaptic signaling	GO:0099177	FALSE	6.17e-19	18.2098	490	54	22
GO:BP	regulation of biological quality	GO:0065008	FALSE	5.43e-17	16.2652	2846	54	37
GO:BP	signaling	GO:0023052	FALSE	1.28e-15	14.8945	6447	54	48
GO:BP	cell communication	GO:0007154	FALSE	2.4e-15	14.6201	6537	54	48
GO:BP	synaptic transmission, glutamatergic	GO:0035249	FALSE	1.51e-13	12.8222	111	54	12
GO:BP	establishment or maintenance of epithelial cell apical/basal polarity	GO:0045197	TRUE	1.56e-13	12.8057	52	54	10
GO:BP	regulation of signaling	GO:0023051	FALSE	3.79e-13	12.4217	3437	54	36
GO:BP	regulation of cell communication	GO:0010646	FALSE	4.01e-13	12.3969	3443	54	36
GO:BP	establishment or maintenance of apical/basal cell polarity	GO:0035088	FALSE	4.23e-13	12.3738	57	54	10
GO:BP	establishment or maintenance of bipolar cell polarity	GO:0061245	FALSE	4.23e-13	12.3738	57	54	10
GO:BP	ionotropic glutamate receptor signaling pathway	GO:0035235	FALSE	1.63e-12	11.7878	24	54	8
GO:BP	receptor localization to synapse	GO:0097120	FALSE	2.03e-12	11.6923	66	54	10
GO:BP	cell junction organization	GO:0034330	TRUE	2.32e-12	11.6351	759	54	20
GO:BP	ligand-gated ion channel signaling pathway	GO:1990806	FALSE	3.02e-11	10.5194	33	54	8
GO:BP	localization	GO:0051179	FALSE	6.91e-11	10.1608	5520	54	41
GO:BP	regulation of postsynaptic membrane neurotransmitter receptor levels	GO:0099072	FALSE	7.39e-11	10.1315	93	54	10
GO:BP	regulation of localization	GO:0032879	FALSE	8.56e-11	10.0675	2018	54	27
GO:BP	regulation of postsynaptic membrane potential	GO:0060078	FALSE	2.21e-10	9.65493	148	54	11
GO:BP	regulation of membrane potential	GO:0042391	FALSE	3.45e-10	9.46254	433	54	15
GO:BP	transport	GO:0006810	FALSE	7.53e-10	9.12335	4350	54	36
GO:BP	establishment or maintenance of cell polarity	GO:0007163	FALSE	9.94e-10	9.0028	229	54	12
GO:BP	glutamate receptor signaling pathway	GO:0007215	FALSE	1.13e-09	8.94644	50	54	8
GO:BP	regulation of presynaptic membrane potential	GO:0099505	FALSE	1.99e-09	8.701	30	54	7
GO:BP	protein localization	GO:0008104	FALSE	2.18e-09	8.66077	2731	54	29
GO:BP	cellular macromolecule localization	GO:0070727	FALSE	2.42e-09	8.61613	2742	54	29
GO:BP	regulation of transport	GO:0051049	FALSE	3.33e-09	8.47766	1594	54	23
GO:BP	establishment of localization	GO:0051234	FALSE	3.98e-09	8.40009	4881	54	37
GO:BP	cellular localization	GO:0051641	FALSE	9.65e-09	8.01556	3621	54	32
GO:BP	regulation of biological process	GO:0050789	FALSE	1.95e-08	7.70903	12287	54	53
GO:BP	protein localization to cell junction	GO:1902414	FALSE	2.08e-08	7.6827	111	54	9
GO:BP	synapse organization	GO:0050808	FALSE	2.91e-08	7.53682	485	54	14
GO:BP	positive regulation of synaptic transmission	GO:0050806	FALSE	4.73e-08	7.32555	176	54	10
GO:BP	receptor diffusion trapping	GO:0098953	FALSE	4.8e-08	7.31894	10	54	5
GO:BP	neurotransmitter receptor diffusion trapping	GO:0099628	FALSE	4.8e-08	7.31894	10	54	5
GO:BP	postsynaptic neurotransmitter receptor diffusion trapping	GO:0098970	FALSE	4.8e-08	7.31894	10	54	5
GO:BP	protein localization to synapse	GO:0035418	FALSE	6.38e-08	7.19518	81	54	8
GO:BP	biological regulation	GO:0065007	FALSE	9.96e-08	7.00192	12680	54	53
GO:BP	macromolecule localization	GO:0033036	FALSE	1.28e-07	6.8913	3210	54	29
GO:BP	protein-containing complex localization	GO:0031503	FALSE	1.3e-07	6.88492	195	54	10
GO:BP	localization within membrane	GO:0051668	FALSE	1.43e-07	6.84569	919	54	17
GO:BP	monoatomic ion transport	GO:0006811	FALSE	2.51e-07	6.59977	1256	54	19
GO:BP	regulation of synaptic plasticity	GO:0048167	FALSE	3.4e-07	6.46789	215	54	10
GO:BP	signal transduction	GO:0007165	FALSE	3.68e-07	6.43432	5959	54	38
GO:BP	regulation of cellular localization	GO:0060341	FALSE	4.88e-07	6.31114	995	54	17
GO:BP	regulation of protein localization	GO:0032880	FALSE	8.84e-07	6.05379	889	54	16
GO:BP	transmission of nerve impulse	GO:0019226	FALSE	1.3267e-06	5.87723	72	54	7
GO:BP	establishment of localization in cell	GO:0051649	FALSE	1.8241e-06	5.73896	1972	54	22
GO:BP	protein transport	GO:0015031	FALSE	2.0944e-06	5.67895	1424	54	19
GO:BP	regulation of synaptic transmission, glutamatergic	GO:0051966	FALSE	2.5751e-06	5.58921	79	54	7
GO:BP	neurotransmitter receptor transport, postsynaptic endosome to lysosome	GO:0098943	FALSE	2.8137e-06	5.55073	7	54	4
GO:BP	postsynapse organization	GO:0099173	FALSE	3.7217e-06	5.42926	198	54	9
GO:BP	protein localization to postsynaptic membrane	GO:1903539	FALSE	4.4396e-06	5.35265	47	54	6
GO:BP	protein localization to postsynapse	GO:0062237	FALSE	5.0639e-06	5.29551	48	54	6
GO:BP	positive regulation of protein localization	GO:1903829	FALSE	6.5801e-06	5.18177	490	54	12
GO:BP	neurotransmitter receptor transport	GO:0099637	FALSE	1.2141e-05	4.91575	26	54	5
GO:BP	cellular response to stimulus	GO:0051716	FALSE	1.271e-05	4.89587	7394	54	40
GO:BP	regulation of cellular component organization	GO:0051128	FALSE	1.5107e-05	4.82082	2425	54	23
GO:BP	protein localization to postsynaptic specialization membrane	GO:0099633	FALSE	1.8069e-05	4.74307	28	54	5
GO:BP	neurotransmitter receptor localization to postsynaptic specialization membrane	GO:0099645	FALSE	1.8069e-05	4.74307	28	54	5
GO:BP	receptor clustering	GO:0043113	FALSE	1.8197e-05	4.74	59	54	6
GO:BP	cell-cell adhesion	GO:0098609	TRUE	1.9436e-05	4.71138	946	54	15
GO:BP	intracellular protein transport	GO:0006886	FALSE	2.8457e-05	4.54581	686	54	13
GO:BP	protein localization to membrane	GO:0072657	FALSE	3.0087e-05	4.52161	828	54	14
GO:BP	cell junction assembly	GO:0034329	FALSE	3.2444e-05	4.48886	449	54	11
GO:BP	neurotransmitter receptor internalization	GO:0099590	FALSE	3.6736e-05	4.4349	32	54	5
GO:BP	regulation of cellular process	GO:0050794	FALSE	4.7575e-05	4.32262	11738	54	49
GO:BP	monoatomic ion transmembrane transport	GO:0034220	FALSE	4.8425e-05	4.31493	1013	54	15
GO:BP	establishment of protein localization	GO:0045184	FALSE	4.8439e-05	4.3148	1924	54	20
GO:BP	protein localization to cell periphery	GO:1990778	FALSE	4.8686e-05	4.31259	360	54	10
GO:BP	transmembrane transport	GO:0055085	FALSE	4.9534e-05	4.30509	1534	54	18
GO:BP	protein localization to organelle	GO:0033365	FALSE	5.3101e-05	4.2749	1184	54	16
GO:BP	receptor internalization	GO:0031623	FALSE	7.6281e-05	4.11758	128	54	7
GO:BP	regulation of neurotransmitter receptor activity	GO:0099601	FALSE	0.00011819	3.92743	40	54	5
GO:BP	system process	GO:0003008	FALSE	0.00013077	3.88348	2258	54	21
GO:BP	cell-cell junction organization	GO:0045216	FALSE	0.00015157	3.81938	215	54	8
GO:BP	nervous system development	GO:0007399	FALSE	0.00018458	3.73382	2531	54	22
GO:BP	response to organonitrogen compound	GO:0010243	TRUE	0.00020019	3.69857	964	54	14
GO:BP	cell surface receptor signaling pathway	GO:0007166	FALSE	0.00022893	3.64029	2799	54	23
GO:BP	nitrogen compound transport	GO:0071705	FALSE	0.00025281	3.59721	1911	54	19
GO:BP	cell adhesion	GO:0007155	FALSE	0.00025474	3.59391	1512	54	17
GO:BP	calcium ion transport	GO:0006816	TRUE	0.00029198	3.53465	436	54	10
GO:BP	response to stimulus	GO:0050896	FALSE	0.00032096	3.49355	8976	54	42
GO:BP	cellular response to indole-3-methanol	GO:0071681	FALSE	0.00033215	3.47867	5	54	3
GO:BP	cell-cell junction assembly	GO:0007043	FALSE	0.00033858	3.47034	159	54	7
GO:BP	vesicle-mediated transport	GO:0016192	FALSE	0.00035405	3.45094	1547	54	17
GO:BP	regulation of transmembrane transport	GO:0034762	FALSE	0.00036015	3.44352	446	54	10
GO:BP	positive regulation of cellular process	GO:0048522	FALSE	0.00036984	3.43199	5717	54	33
GO:BP	neuron projection development	GO:0031175	FALSE	0.00037234	3.42906	1014	54	14
GO:BP	regulation of synapse organization	GO:0050807	FALSE	0.00037599	3.42482	242	54	8
GO:BP	regulation of AMPA receptor activity	GO:2000311	FALSE	0.00037997	3.42025	20	54	4
GO:BP	regulation of response to stimulus	GO:0048583	FALSE	0.00041932	3.37745	3939	54	27
GO:BP	plasma membrane bounded cell projection organization	GO:0120036	FALSE	0.00043743	3.3591	1570	54	17
GO:BP	regulation of synapse structure or activity	GO:0050803	FALSE	0.00046746	3.33025	249	54	8
GO:BP	positive regulation of signaling	GO:0023056	FALSE	0.00046851	3.32929	1778	54	18
GO:BP	regulation of postsynapse organization	GO:0099175	FALSE	0.00056111	3.25095	104	54	6
GO:BP	response to nitrogen compound	GO:1901698	FALSE	0.00063906	3.19446	1060	54	14
GO:BP	cell projection organization	GO:0030030	FALSE	0.00064314	3.19169	1613	54	17
GO:BP	response to indole-3-methanol	GO:0071680	FALSE	0.00066309	3.17843	6	54	3
GO:BP	peptidyl-amino acid modification	GO:0018193	TRUE	0.00066985	3.17402	747	54	12
GO:BP	cellular response to organonitrogen compound	GO:0071417	FALSE	0.00071781	3.14399	610	54	11
GO:BP	regulation of signal transduction	GO:0009966	FALSE	0.00087244	3.05927	3010	54	23
GO:BP	positive regulation of biological process	GO:0048518	FALSE	0.00088457	3.05327	6250	54	34
GO:BP	regulation of monoatomic ion transmembrane transporter activity	GO:0032412	FALSE	0.00121616	2.91501	192	54	7
GO:BP	regulation of transmembrane transporter activity	GO:0022898	FALSE	0.00160037	2.79578	200	54	7
GO:BP	response to inorganic substance	GO:0010035	TRUE	0.0017782	2.75002	531	54	10
GO:BP	cellular response to nitrogen compound	GO:1901699	FALSE	0.00186469	2.72939	672	54	11
GO:BP	protein phosphorylation	GO:0006468	FALSE	0.00192649	2.71523	1346	54	15
GO:BP	neuron development	GO:0048666	FALSE	0.00203119	2.69225	1167	54	14
GO:BP	peptidyl-serine phosphorylation	GO:0018105	FALSE	0.00221944	2.65376	210	54	7
GO:BP	regulation of transporter activity	GO:0032409	FALSE	0.00244025	2.61257	213	54	7
GO:BP	positive regulation of cell communication	GO:0010647	FALSE	0.00251102	2.60015	1777	54	17
GO:BP	phosphorylation	GO:0016310	FALSE	0.00268275	2.57142	1579	54	16
GO:BP	peptidyl-serine modification	GO:0018209	FALSE	0.00321625	2.49265	222	54	7
GO:BP	regulation of protein transport	GO:0051223	FALSE	0.00340477	2.46791	440	54	9
GO:BP	multicellular organismal process	GO:0032501	FALSE	0.00350575	2.45522	7669	54	37
GO:BP	neuron differentiation	GO:0030182	FALSE	0.00414998	2.38195	1431	54	15
GO:BP	positive regulation of synaptic transmission, glutamatergic	GO:0051968	FALSE	0.00448118	2.34861	36	54	4
GO:BP	import into cell	GO:0098657	FALSE	0.00618098	2.20894	923	54	12
GO:BP	organic substance transport	GO:0071702	FALSE	0.00643535	2.19143	2358	54	19
GO:BP	cellular response to UV	GO:0034644	TRUE	0.00716337	2.14488	90	54	5
GO:BP	postsynaptic density organization	GO:0097106	FALSE	0.00763118	2.11741	41	54	4
GO:BP	positive regulation of protein transport	GO:0051222	FALSE	0.00764597	2.11657	253	54	7
GO:BP	receptor-mediated endocytosis	GO:0006898	FALSE	0.00826307	2.08286	256	54	7
GO:BP	generation of neurons	GO:0048699	FALSE	0.00833339	2.07918	1514	54	15
GO:BP	cortical actin cytoskeleton organization	GO:0030866	TRUE	0.00841845	2.07477	42	54	4
GO:BP	system development	GO:0048731	FALSE	0.00845701	2.07278	3973	54	25
GO:BP	positive regulation of intracellular protein transport	GO:0090316	FALSE	0.00984736	2.00668	96	54	5
GO:BP	regulation of signaling receptor activity	GO:0010469	FALSE	0.0103624	1.98454	97	54	5
GO:BP	cell morphogenesis	GO:0000902	FALSE	0.012165	1.91489	986	54	12
GO:BP	multicellular organism development	GO:0007275	FALSE	0.0123254	1.9092	4643	54	27
GO:BP	postsynaptic specialization organization	GO:0099084	FALSE	0.0132882	1.87653	47	54	4
GO:BP	intracellular transport	GO:0046907	FALSE	0.0134155	1.87239	1371	54	14
GO:BP	retrograde axonal protein transport	GO:0099642	TRUE	0.0134812	1.87027	2	54	2
GO:BP	regulation of cell projection organization	GO:0031344	FALSE	0.0136033	1.86636	667	54	10
GO:BP	regulation of molecular function	GO:0065009	FALSE	0.0146352	1.8346	1799	54	16
GO:BP	regulation of protein localization to membrane	GO:1905475	FALSE	0.0156933	1.80429	184	54	6
GO:BP	positive regulation of protein localization to membrane	GO:1905477	FALSE	0.016765	1.7756	107	54	5
GO:BP	excitatory postsynaptic potential	GO:0060079	FALSE	0.016765	1.7756	107	54	5
GO:BP	regulation of establishment of protein localization	GO:0070201	FALSE	0.0171863	1.76482	537	54	9
GO:BP	response to cocaine	GO:0042220	TRUE	0.0184766	1.73338	51	54	4
GO:BP	cortical cytoskeleton organization	GO:0030865	FALSE	0.0184766	1.73338	51	54	4
GO:BP	endocytosis	GO:0006897	FALSE	0.0218033	1.66148	704	54	10
GO:BP	chemical synaptic transmission, postsynaptic	GO:0099565	FALSE	0.0238306	1.62287	115	54	5
GO:BP	metal ion transport	GO:0030001	FALSE	0.0239914	1.61994	877	54	11
GO:BP	regulation of neuronal synaptic plasticity	GO:0048168	FALSE	0.0250253	1.60162	55	54	4
GO:BP	cellular response to peptide hormone stimulus	GO:0071375	TRUE	0.025373	1.59563	304	54	7
GO:BP	synapse assembly	GO:0007416	FALSE	0.0259764	1.58542	201	54	6
GO:BP	response to peptide hormone	GO:0043434	FALSE	0.026767	1.5724	429	54	8
GO:BP	muscle cell proliferation	GO:0033002	TRUE	0.0315457	1.50106	208	54	6
GO:BP	nervous system process	GO:0050877	FALSE	0.0330832	1.48039	1484	54	14
GO:BP	protein localization to lysosome	GO:0061462	FALSE	0.0331425	1.47961	59	54	4
GO:BP	cellular response to light stimulus	GO:0071482	FALSE	0.0343543	1.46402	124	54	5
GO:BP	cell migration	GO:0016477	TRUE	0.0362264	1.44097	1496	54	14
GO:BP	anatomical structure development	GO:0048856	FALSE	0.0409138	1.38813	5899	54	30
GO:BP	positive regulation of establishment of protein localization	GO:1904951	FALSE	0.0414129	1.38286	328	54	7
GO:BP	anatomical structure morphogenesis	GO:0009653	FALSE	0.0428427	1.36812	2684	54	19
GO:BP	positive regulation of nucleocytoplasmic transport	GO:0046824	TRUE	0.0430483	1.36604	63	54	4
GO:BP	neurogenesis	GO:0022008	FALSE	0.0452414	1.34446	1742	54	15
GO:BP	regulation of developmental process	GO:0050793	FALSE	0.0481626	1.31729	2455	54	18
GO:BP	establishment of protein localization to vacuole	GO:0072666	FALSE	0.0487436	1.31208	65	54	4
GO:BP	regulation of long-term neuronal synaptic plasticity	GO:0048169	FALSE	0.0495933	1.30458	22	54	3
GO:CC	postsynaptic specialization	GO:0099572	TRUE	3.92e-36	35.4072	346	54	29
GO:CC	postsynaptic density membrane	GO:0098839	FALSE	4.83e-36	35.3162	101	54	22
GO:CC	postsynaptic density	GO:0014069	FALSE	2.62e-35	34.5812	318	54	28
GO:CC	asymmetric synapse	GO:0032279	FALSE	1.08e-34	33.966	334	54	28
GO:CC	postsynaptic specialization membrane	GO:0099634	FALSE	4.71e-34	33.327	122	54	22
GO:CC	cell junction	GO:0030054	FALSE	5.23e-34	33.2814	2230	54	45
GO:CC	neuron to neuron synapse	GO:0098984	FALSE	1.5e-33	32.8241	366	54	28
GO:CC	postsynapse	GO:0098794	FALSE	4.83e-33	32.3161	650	54	32
GO:CC	postsynaptic membrane	GO:0045211	FALSE	2.21e-29	28.656	278	54	24
GO:CC	synapse	GO:0045202	FALSE	1.97e-27	26.7057	1468	54	36
GO:CC	synaptic membrane	GO:0097060	FALSE	1.51e-25	24.8218	399	54	24
GO:CC	ionotropic glutamate receptor complex	GO:0008328	FALSE	3.53e-25	24.4528	41	54	14
GO:CC	neurotransmitter receptor complex	GO:0098878	FALSE	2.38e-24	23.6235	46	54	14
GO:CC	plasma membrane region	GO:0098590	TRUE	6.99e-24	23.1557	1266	54	32
GO:CC	glutamatergic synapse	GO:0098978	FALSE	1.06e-21	20.9741	424	54	22
GO:CC	plasma membrane protein complex	GO:0098797	FALSE	6.99e-21	20.1556	718	54	25
GO:CC	cell-cell junction	GO:0005911	TRUE	2.54e-18	17.5949	519	54	21
GO:CC	membrane protein complex	GO:0098796	FALSE	2.04e-17	16.69	1401	54	28
GO:CC	AMPA glutamate receptor complex	GO:0032281	FALSE	1.14e-15	14.9443	26	54	9
GO:CC	adherens junction	GO:0005912	FALSE	3.75e-15	14.4259	188	54	14
GO:CC	plasma membrane	GO:0005886	FALSE	4.98e-15	14.3027	5742	54	44
GO:CC	plasma membrane bounded cell projection	GO:0120025	FALSE	5.14e-15	14.2891	2277	54	31
GO:CC	cell projection	GO:0042995	FALSE	2.03e-14	13.693	2389	54	31
GO:CC	plasma membrane signaling receptor complex	GO:0098802	FALSE	1.28e-13	12.8936	307	54	15
GO:CC	cell periphery	GO:0071944	FALSE	1.34e-13	12.8713	6228	54	44
GO:CC	anchoring junction	GO:0070161	FALSE	2.03e-13	12.6935	905	54	21
GO:CC	endocytic vesicle membrane	GO:0030666	TRUE	3.6e-13	12.4432	200	54	13
GO:CC	monoatomic ion channel complex	GO:0034702	FALSE	7.49e-13	12.1257	346	54	15
GO:CC	kainate selective glutamate receptor complex	GO:0032983	FALSE	1.76e-11	10.755	5	54	5
GO:CC	endocytic vesicle	GO:0030139	FALSE	1.84e-11	10.7344	346	54	14
GO:CC	apical junction complex	GO:0043296	FALSE	2.37e-11	10.6255	154	54	11
GO:CC	transmembrane transporter complex	GO:1902495	FALSE	2.96e-11	10.5286	445	54	15
GO:CC	neuron projection	GO:0043005	FALSE	3.75e-11	10.4258	1334	54	22
GO:CC	transporter complex	GO:1990351	FALSE	6.94e-11	10.1586	472	54	15
GO:CC	receptor complex	GO:0043235	FALSE	3.03e-10	9.51793	523	54	15
GO:CC	cell leading edge	GO:0031252	FALSE	3.21e-10	9.49363	427	54	14
GO:CC	cation channel complex	GO:0034703	FALSE	6.13e-10	9.21256	207	54	11
GO:CC	extrinsic component of membrane	GO:0019898	FALSE	7.95e-10	9.09962	212	54	11
GO:CC	membrane	GO:0016020	FALSE	2.93e-09	8.53306	9864	54	48
GO:CC	extrinsic component of plasma membrane	GO:0019897	FALSE	6.17e-09	8.20975	129	54	9
GO:CC	somatodendritic compartment	GO:0036477	FALSE	2.52e-08	7.59794	848	54	16
GO:CC	catenin complex	GO:0016342	FALSE	2.74e-08	7.56228	31	54	6
GO:CC	calcium- and calmodulin-dependent protein kinase complex	GO:0005954	TRUE	3.88e-08	7.41157	5	54	4
GO:CC	bicellular tight junction	GO:0005923	FALSE	2.19e-07	6.65857	129	54	8
GO:CC	tight junction	GO:0070160	FALSE	2.97e-07	6.52682	134	54	8
GO:CC	cytoplasmic vesicle membrane	GO:0030659	FALSE	6.53e-07	6.18539	1226	54	17
GO:CC	vesicle membrane	GO:0012506	FALSE	7.74e-07	6.1111	1240	54	17
GO:CC	sodium channel complex	GO:0034706	FALSE	9e-07	6.04577	25	54	5
GO:CC	cell cortex	GO:0005938	FALSE	9.77e-07	6.01012	314	54	10
GO:CC	Schaffer collateral - CA1 synapse	GO:0098685	FALSE	9.89e-07	6.00477	98	54	7
GO:CC	potassium channel complex	GO:0034705	FALSE	1.0623e-06	5.97373	99	54	7
GO:CC	presynaptic membrane	GO:0042734	FALSE	1.6199e-06	5.7905	166	54	8
GO:CC	dendritic spine	GO:0043197	FALSE	2.1412e-06	5.66934	172	54	8
GO:CC	presynapse	GO:0098793	FALSE	2.1436e-06	5.66885	564	54	12
GO:CC	neuron spine	GO:0044309	FALSE	2.5642e-06	5.59104	176	54	8
GO:CC	dendrite	GO:0030425	FALSE	6.3246e-06	5.19897	622	54	12
GO:CC	dendritic tree	GO:0097447	FALSE	6.5517e-06	5.18364	624	54	12
GO:CC	lateral plasma membrane	GO:0016328	FALSE	7.4806e-06	5.12606	76	54	6
GO:CC	lamellipodium	GO:0030027	FALSE	7.5131e-06	5.12418	202	54	8
GO:CC	neuromuscular junction	GO:0031594	FALSE	1.0206e-05	4.99115	80	54	6
GO:CC	axon	GO:0030424	FALSE	1.1333e-05	4.94564	656	54	12
GO:CC	hippocampal mossy fiber to CA3 synapse	GO:0098686	FALSE	1.5772e-05	4.80212	43	54	5
GO:CC	MPP7-DLG1-LIN7 complex	GO:0097025	FALSE	3.3531e-05	4.47456	5	54	3
GO:CC	protein-containing complex	GO:0032991	FALSE	3.7806e-05	4.42244	8588	54	40
GO:CC	cytoplasmic vesicle	GO:0031410	FALSE	4.1382e-05	4.38318	2513	54	21
GO:CC	intracellular vesicle	GO:0097708	FALSE	4.2813e-05	4.36842	2518	54	21
GO:CC	myelin sheath abaxonal region	GO:0035748	TRUE	6.6945e-05	4.17428	6	54	3
GO:CC	cytoplasmic region	GO:0099568	FALSE	0.00015134	3.82004	299	54	8
GO:CC	excitatory synapse	GO:0060076	FALSE	0.00015137	3.81996	67	54	5
GO:CC	main axon	GO:0044304	FALSE	0.0001755	3.75573	69	54	5
GO:CC	cell-cell contact zone	GO:0044291	FALSE	0.00026655	3.57423	75	54	5
GO:CC	flotillin complex	GO:0016600	FALSE	0.00027971	3.55329	9	54	3
GO:CC	cytosol	GO:0005829	FALSE	0.00033101	3.48016	5487	54	30
GO:CC	vesicle	GO:0031982	FALSE	0.00045158	3.34526	4004	54	25
GO:CC	cell projection membrane	GO:0031253	FALSE	0.00055809	3.2533	356	54	8
GO:CC	basolateral plasma membrane	GO:0016323	FALSE	0.00056796	3.24568	248	54	7
GO:CC	neuron projection cytoplasm	GO:0120111	FALSE	0.00062465	3.20436	89	54	5
GO:CC	beta-catenin destruction complex	GO:0030877	TRUE	0.00072879	3.1374	12	54	3
GO:CC	cytoplasm	GO:0005737	FALSE	0.00105451	2.97695	12345	54	46
GO:CC	leading edge membrane	GO:0031256	FALSE	0.00122403	2.91221	180	54	6
GO:CC	basal plasma membrane	GO:0009925	FALSE	0.00129337	2.88828	281	54	7
GO:CC	Scrib-APC-beta-catenin complex	GO:0034750	FALSE	0.00142968	2.84476	2	54	2
GO:CC	basal part of cell	GO:0045178	FALSE	0.00198289	2.7027	300	54	7
GO:CC	intercalated disc	GO:0014704	FALSE	0.00208125	2.68168	53	54	4
GO:CC	voltage-gated calcium channel complex	GO:0005891	FALSE	0.00278729	2.55482	57	54	4
GO:CC	bounding membrane of organelle	GO:0098588	FALSE	0.00279342	2.55386	2203	54	17
GO:CC	dendrite cytoplasm	GO:0032839	FALSE	0.00944126	2.02497	27	54	3
GO:CC	cytoskeleton	GO:0005856	FALSE	0.0100543	1.99765	2430	54	17
GO:CC	calcium channel complex	GO:0034704	FALSE	0.0129666	1.88718	84	54	4
GO:CC	cell body	GO:0044297	FALSE	0.0156649	1.80507	565	54	8
GO:CC	cytoplasmic side of plasma membrane	GO:0009898	FALSE	0.0156993	1.80412	173	54	5
GO:CC	perinuclear region of cytoplasm	GO:0048471	FALSE	0.0162695	1.78863	736	54	9
GO:CC	membrane raft	GO:0045121	FALSE	0.0176689	1.75279	289	54	6
GO:CC	membrane microdomain	GO:0098857	FALSE	0.0180086	1.74452	290	54	6
GO:CC	PAR polarity complex	GO:0120157	TRUE	0.021311	1.6714	6	54	2
GO:CC	cell cortex region	GO:0099738	FALSE	0.0267167	1.57322	38	54	3
GO:CC	cerebellar mossy fiber	GO:0044300	FALSE	0.0297886	1.52595	7	54	2
GO:CC	dendrite membrane	GO:0032590	FALSE	0.0311819	1.5061	40	54	3
GO:CC	cortical cytoskeleton	GO:0030863	FALSE	0.0332694	1.47796	107	54	4
GO:CC	dendritic shaft	GO:0043198	FALSE	0.0335855	1.47385	41	54	3
GO:CC	cytoplasmic side of membrane	GO:0098562	FALSE	0.0408116	1.38922	212	54	5
GO:CC	sarcoplasmic reticulum membrane	GO:0033017	FALSE	0.041511	1.38184	44	54	3
GO:CC	myelin sheath	GO:0043209	FALSE	0.0443994	1.35262	45	54	3
GO:CC	immunological synapse	GO:0001772	FALSE	0.0474151	1.32408	46	54	3
GO:CC	neuronal cell body	GO:0043025	FALSE	0.0489274	1.31045	498	54	7
KEGG	Hippo signaling pathway	KEGG:04390	FALSE	2.5e-12	11.6023	157	45	14
KEGG	Adrenergic signaling in cardiomyocytes	KEGG:04261	FALSE	1.05e-09	8.9772	153	45	12
KEGG	Dopaminergic synapse	KEGG:04728	FALSE	4.04e-09	8.39403	131	45	11
KEGG	Inflammatory mediator regulation of TRP channels	KEGG:04750	FALSE	4.83e-09	8.31637	98	45	10
KEGG	Human papillomavirus infection	KEGG:05165	FALSE	4.91e-09	8.309	330	45	15
KEGG	Glutamatergic synapse	KEGG:04724	FALSE	2.41e-08	7.61826	115	45	10
KEGG	Neurotrophin signaling pathway	KEGG:04722	FALSE	3.11e-08	7.50678	118	45	10
KEGG	Proteoglycans in cancer	KEGG:05205	FALSE	3.27e-08	7.48528	205	45	12
KEGG	Diabetic cardiomyopathy	KEGG:05415	FALSE	4.23e-07	6.37317	202	45	11
KEGG	Leukocyte transendothelial migration	KEGG:04670	FALSE	4.9e-07	6.31017	114	45	9
KEGG	Rap1 signaling pathway	KEGG:04015	FALSE	6.37e-07	6.19597	210	45	11
KEGG	Pathways of neurodegeneration - multiple diseases	KEGG:05022	FALSE	7.53e-07	6.12308	474	45	15
KEGG	Endometrial cancer	KEGG:05213	FALSE	1.4217e-06	5.84718	58	45	7
KEGG	GnRH signaling pathway	KEGG:04912	FALSE	1.8944e-06	5.72253	93	45	8
KEGG	Signaling pathways regulating pluripotency of stem cells	KEGG:04550	FALSE	3.5992e-06	5.4438	143	45	9
KEGG	Amphetamine addiction	KEGG:05031	FALSE	4.8853e-06	5.31111	69	45	7
KEGG	Glioma	KEGG:05214	FALSE	8.7774e-06	5.05664	75	45	7
KEGG	Lipid and atherosclerosis	KEGG:05417	FALSE	9.9401e-06	5.00261	214	45	10
KEGG	T cell receptor signaling pathway	KEGG:04660	FALSE	1.3178e-05	4.88014	119	45	8
KEGG	Oocyte meiosis	KEGG:04114	FALSE	2.7734e-05	4.55698	131	45	8
KEGG	PD-L1 expression and PD-1 checkpoint pathway in cancer	KEGG:05235	FALSE	2.8834e-05	4.54009	89	45	7
KEGG	Fluid shear stress and atherosclerosis	KEGG:05418	FALSE	4.1388e-05	4.38313	138	45	8
KEGG	Endocrine resistance	KEGG:01522	FALSE	4.5161e-05	4.34524	95	45	7
KEGG	VEGF signaling pathway	KEGG:04370	FALSE	4.5907e-05	4.33812	59	45	6
KEGG	Circadian entrainment	KEGG:04713	FALSE	5.2089e-05	4.28325	97	45	7
KEGG	AGE-RAGE signaling pathway in diabetic complications	KEGG:04933	FALSE	6.4144e-05	4.19284	100	45	7
KEGG	C-type lectin receptor signaling pathway	KEGG:04625	FALSE	8.3792e-05	4.0768	104	45	7
KEGG	Oxytocin signaling pathway	KEGG:04921	FALSE	9.5558e-05	4.01973	154	45	8
KEGG	Fc epsilon RI signaling pathway	KEGG:04664	FALSE	9.851e-05	4.00652	67	45	6
KEGG	Efferocytosis	KEGG:04148	FALSE	0.00010538	3.97726	156	45	8
KEGG	Prolactin signaling pathway	KEGG:04917	FALSE	0.0001279	3.89313	70	45	6
KEGG	cAMP signaling pathway	KEGG:04024	FALSE	0.00015807	3.80114	223	45	9
KEGG	Tight junction	KEGG:04530	FALSE	0.00020143	3.69588	170	45	8
KEGG	Sphingolipid signaling pathway	KEGG:04071	FALSE	0.00022029	3.65701	120	45	7
KEGG	Tuberculosis	KEGG:05152	FALSE	0.00025028	3.60158	175	45	8
KEGG	Platelet activation	KEGG:04611	FALSE	0.00027438	3.56165	124	45	7
KEGG	Axon guidance	KEGG:04360	FALSE	0.00032188	3.49231	181	45	8
KEGG	Relaxin signaling pathway	KEGG:04926	FALSE	0.0003572	3.44709	129	45	7
KEGG	Arrhythmogenic right ventricular cardiomyopathy	KEGG:05412	FALSE	0.00037515	3.42579	84	45	6
KEGG	ErbB signaling pathway	KEGG:04012	FALSE	0.00037515	3.42579	84	45	6
KEGG	FoxO signaling pathway	KEGG:04068	FALSE	0.0003957	3.40263	131	45	7
KEGG	Yersinia infection	KEGG:05135	FALSE	0.00050735	3.29469	136	45	7
KEGG	Gastric cancer	KEGG:05226	FALSE	0.00088591	3.05261	148	45	7
KEGG	Retrograde endocannabinoid signaling	KEGG:04723	FALSE	0.00088591	3.05261	148	45	7
KEGG	Pathways in cancer	KEGG:05200	FALSE	0.00100861	2.99628	527	45	12
KEGG	Chagas disease	KEGG:05142	FALSE	0.00109357	2.96115	101	45	6
KEGG	Cushing syndrome	KEGG:04934	FALSE	0.00110127	2.95811	153	45	7
KEGG	Progesterone-mediated oocyte maturation	KEGG:04914	FALSE	0.00115733	2.93654	102	45	6
KEGG	Cellular senescence	KEGG:04218	FALSE	0.00119876	2.92127	155	45	7
KEGG	Toll-like receptor signaling pathway	KEGG:04620	FALSE	0.00144317	2.84068	106	45	6
KEGG	Human cytomegalovirus infection	KEGG:05163	FALSE	0.00149289	2.82597	223	45	8
KEGG	HIF-1 signaling pathway	KEGG:04066	FALSE	0.00169292	2.77136	109	45	6
KEGG	Long-term potentiation	KEGG:04720	FALSE	0.0020148	2.69577	67	45	5
KEGG	Cholinergic synapse	KEGG:04725	FALSE	0.00207903	2.68214	113	45	6
KEGG	TNF signaling pathway	KEGG:04668	FALSE	0.00207903	2.68214	113	45	6
KEGG	Wnt signaling pathway	KEGG:04310	FALSE	0.0025365	2.59577	174	45	7
KEGG	Growth hormone synthesis, secretion and action	KEGG:04935	FALSE	0.00292361	2.53408	120	45	6
KEGG	Bacterial invasion of epithelial cells	KEGG:05100	FALSE	0.00396288	2.40199	77	45	5
KEGG	Osteoclast differentiation	KEGG:04380	FALSE	0.00499725	2.30127	132	45	6
KEGG	Kaposi sarcoma-associated herpesvirus infection	KEGG:05167	FALSE	0.00508367	2.29382	194	45	7
KEGG	Epstein-Barr virus infection	KEGG:05169	FALSE	0.0057852	2.23768	198	45	7
KEGG	Colorectal cancer	KEGG:05210	FALSE	0.00674222	2.1712	86	45	5
KEGG	Th1 and Th2 cell differentiation	KEGG:04658	FALSE	0.00794143	2.1001	89	45	5
KEGG	Non-alcoholic fatty liver disease	KEGG:04932	FALSE	0.0117443	1.93017	154	45	6
KEGG	MAPK signaling pathway	KEGG:04010	FALSE	0.0125052	1.90291	301	45	8
KEGG	Melanogenesis	KEGG:04916	FALSE	0.014456	1.83995	101	45	5
KEGG	Hepatitis B	KEGG:05161	FALSE	0.0154944	1.80982	162	45	6
KEGG	Th17 cell differentiation	KEGG:04659	FALSE	0.0173478	1.76076	105	45	5
KEGG	Shigellosis	KEGG:05131	FALSE	0.0223265	1.65118	246	45	7
KEGG	Salmonella infection	KEGG:05132	FALSE	0.0240415	1.61904	249	45	7
KEGG	Neutrophil extracellular trap formation	KEGG:04613	FALSE	0.0345944	1.46099	188	45	6
KEGG	Epithelial cell signaling in Helicobacter pylori infection	KEGG:05120	FALSE	0.0391266	1.40753	70	45	4
KEGG	RIG-I-like receptor signaling pathway	KEGG:04622	FALSE	0.0413029	1.38402	71	45	4
KEGG	Melanoma	KEGG:05218	FALSE	0.0435641	1.36087	72	45	4
KEGG	Leishmaniasis	KEGG:05140	FALSE	0.0435641	1.36087	72	45	4
KEGG	Neuroactive ligand-receptor interaction	KEGG:04080	FALSE	0.0461596	1.33574	365	45	8
KEGG	Viral carcinogenesis	KEGG:05203	FALSE	0.0493359	1.30684	201	45	6
REAC	Glutamate binding, activation of AMPA receptors and synaptic plasticity	REAC:R-HSA-399721	FALSE	1.93e-32	31.7149	27	49	17
REAC	Trafficking of AMPA receptors	REAC:R-HSA-399719	FALSE	1.93e-32	31.7149	27	49	17
REAC	Neurotransmitter receptors and postsynaptic signal transmission	REAC:R-HSA-112314	FALSE	1.44e-30	29.8426	196	49	26
REAC	Neuronal System	REAC:R-HSA-112316	FALSE	2.98e-30	29.5257	400	49	31
REAC	Transmission across Chemical Synapses	REAC:R-HSA-112315	FALSE	2.74e-27	26.5627	259	49	26
REAC	Unblocking of NMDA receptors, glutamate binding and activation	REAC:R-HSA-438066	FALSE	3.11e-19	18.5072	20	49	11
REAC	Ionotropic activity of kainate receptors	REAC:R-HSA-451306	FALSE	1.43e-18	17.8449	10	49	9
REAC	Activation of Ca-permeable Kainate Receptor	REAC:R-HSA-451308	FALSE	1.43e-18	17.8449	10	49	9
REAC	Protein-protein interactions at synapses	REAC:R-HSA-6794362	FALSE	2.77e-16	15.5572	86	49	14
REAC	Synaptic adhesion-like molecules	REAC:R-HSA-8849932	FALSE	4.05e-14	13.3926	21	49	9
REAC	Long-term potentiation	REAC:R-HSA-9620244	FALSE	4.05e-14	13.3926	21	49	9
REAC	Activation of NMDA receptors and postsynaptic events	REAC:R-HSA-442755	FALSE	1.24e-12	11.9052	89	49	12
REAC	Ras activation upon Ca2+ influx through NMDA receptor	REAC:R-HSA-442982	FALSE	1.6e-12	11.7951	18	49	8
REAC	Activation of kainate receptors upon glutamate binding	REAC:R-HSA-451326	FALSE	1.91e-12	11.7183	30	49	9
REAC	Negative regulation of NMDA receptor-mediated neuronal transmission	REAC:R-HSA-9617324	FALSE	4.58e-12	11.3388	20	49	8
REAC	CREB1 phosphorylation through NMDA receptor-mediated activation of RAS signaling	REAC:R-HSA-442742	FALSE	5.57e-11	10.2541	26	49	8
REAC	Assembly and cell surface presentation of NMDA receptors	REAC:R-HSA-9609736	FALSE	7.22e-11	10.1415	43	49	9
REAC	VEGFA-VEGFR2 Pathway	REAC:R-HSA-4420097	FALSE	3.63e-09	8.43983	94	49	10
REAC	Signaling by VEGF	REAC:R-HSA-194138	FALSE	1.01e-08	7.99371	104	49	10
REAC	Post NMDA receptor activation events	REAC:R-HSA-438064	FALSE	1.63e-08	7.78679	76	49	9
REAC	LGI-ADAM interactions	REAC:R-HSA-5682910	FALSE	1.1781e-06	5.92882	14	49	5
REAC	Neurexins and neuroligins	REAC:R-HSA-6794361	FALSE	1.919e-06	5.71691	56	49	7
REAC	Phase 0 - rapid depolarisation	REAC:R-HSA-5576892	FALSE	2.0429e-06	5.68975	32	49	6
REAC	NrCAM interactions	REAC:R-HSA-447038	FALSE	5.0632e-06	5.29557	7	49	4
REAC	RAF/MAP kinase cascade	REAC:R-HSA-5673001	FALSE	7.3834e-06	5.13174	264	49	11
REAC	MAPK1/MAPK3 signaling	REAC:R-HSA-5684996	FALSE	8.9641e-06	5.04749	269	49	11
REAC	CaMK IV-mediated phosphorylation of CREB	REAC:R-HSA-111932	FALSE	3.0078e-05	4.52175	10	49	4
REAC	MAPK family signaling cascades	REAC:R-HSA-5683057	FALSE	3.5919e-05	4.44468	308	49	11
REAC	DSCAM interactions	REAC:R-HSA-376172	FALSE	4.7108e-05	4.3269	11	49	4
REAC	p38MAPK events	REAC:R-HSA-171007	FALSE	4.7108e-05	4.3269	11	49	4
REAC	Myogenesis	REAC:R-HSA-525793	FALSE	5.5154e-05	4.25842	28	49	5
REAC	Activation of AMPA receptors	REAC:R-HSA-399710	FALSE	0.00013728	3.8624	4	49	3
REAC	Signalling to RAS	REAC:R-HSA-167044	FALSE	0.00033304	3.47751	17	49	4
REAC	Developmental Biology	REAC:R-HSA-1266738	FALSE	0.00043396	3.36255	1144	49	18
REAC	Cell-Cell communication	REAC:R-HSA-1500931	FALSE	0.00058061	3.23611	127	49	7
REAC	Signaling by Rho GTPases	REAC:R-HSA-194315	FALSE	0.00064055	3.19345	702	49	14
REAC	Signaling by Rho GTPases, Miro GTPases and RHOBTB3	REAC:R-HSA-9716542	FALSE	0.00082338	3.0844	717	49	14
REAC	HSF1-dependent transactivation	REAC:R-HSA-3371571	FALSE	0.00145272	2.83782	24	49	4
REAC	Signal Transduction	REAC:R-HSA-162582	FALSE	0.00270483	2.56786	2545	49	26
REAC	InlA-mediated entry of Listeria monocytogenes into host cells	REAC:R-HSA-8876493	FALSE	0.00283728	2.5471	9	49	3
REAC	Regulation of MECP2 expression and activity	REAC:R-HSA-9022692	FALSE	0.0036727	2.43501	30	49	4
REAC	Cell-cell junction organization	REAC:R-HSA-421270	FALSE	0.00378772	2.42162	64	49	5
REAC	Activation of PPARGC1A (PGC-1alpha) by phosphorylation	REAC:R-HSA-2151209	FALSE	0.00404036	2.39358	10	49	3
REAC	Signaling by NTRK1 (TRKA)	REAC:R-HSA-187037	FALSE	0.00410608	2.38657	112	49	6
REAC	Signalling to ERKs	REAC:R-HSA-187687	FALSE	0.00420282	2.37646	31	49	4
REAC	Signaling by Receptor Tyrosine Kinases	REAC:R-HSA-9006934	FALSE	0.00463481	2.33397	505	49	11
REAC	Adherens junctions interactions	REAC:R-HSA-418990	FALSE	0.0047873	2.31991	32	49	4
REAC	RAF activation	REAC:R-HSA-5673000	FALSE	0.00542955	2.26524	33	49	4
REAC	Calmodulin induced events	REAC:R-HSA-111933	FALSE	0.0069015	2.16106	35	49	4
REAC	CaM pathway	REAC:R-HSA-111997	FALSE	0.0069015	2.16106	35	49	4
REAC	NOD1/2 Signaling Pathway	REAC:R-HSA-168638	FALSE	0.00773845	2.11135	36	49	4
REAC	Activation of Na-permeable kainate receptors	REAC:R-HSA-451307	FALSE	0.00794069	2.10014	2	49	2
REAC	Ca-dependent events	REAC:R-HSA-111996	FALSE	0.00864768	2.0631	37	49	4
REAC	Trafficking of GluR2-containing AMPA receptors	REAC:R-HSA-416993	FALSE	0.00953797	2.02054	13	49	3
REAC	Cardiac conduction	REAC:R-HSA-5576891	FALSE	0.00962574	2.01657	130	49	6
REAC	Signaling by NTRKs	REAC:R-HSA-166520	FALSE	0.0100534	1.99769	131	49	6
REAC	Axon guidance	REAC:R-HSA-422475	FALSE	0.0101272	1.99451	549	49	11
REAC	Signaling by RAF1 mutants	REAC:R-HSA-9656223	FALSE	0.0118477	1.92637	40	49	4
REAC	DAG and IP3 signaling	REAC:R-HSA-1489509	FALSE	0.013085	1.88323	41	49	4
REAC	Nervous system development	REAC:R-HSA-9675108	FALSE	0.0152759	1.81599	574	49	11
REAC	Signaling by RAS mutants	REAC:R-HSA-6802949	FALSE	0.0189976	1.7213	45	49	4
REAC	Paradoxical activation of RAF signaling by kinase inactive BRAF	REAC:R-HSA-6802955	FALSE	0.0189976	1.7213	45	49	4
REAC	Signaling by moderate kinase activity BRAF mutants	REAC:R-HSA-6802946	FALSE	0.0189976	1.7213	45	49	4
REAC	Signaling downstream of RAS mutants	REAC:R-HSA-9649948	FALSE	0.0189976	1.7213	45	49	4
REAC	Cell junction organization	REAC:R-HSA-446728	FALSE	0.0210853	1.67602	91	49	5
REAC	PLC beta mediated events	REAC:R-HSA-112043	FALSE	0.0266591	1.57416	49	49	4
REAC	Netrin-1 signaling	REAC:R-HSA-373752	FALSE	0.0266591	1.57416	49	49	4
REAC	Listeria monocytogenes entry into host cells	REAC:R-HSA-8876384	FALSE	0.0317045	1.49888	19	49	3
REAC	Diseases of signal transduction by growth factor receptors and second messengers	REAC:R-HSA-5663202	FALSE	0.0350519	1.45529	417	49	9
REAC	G-protein mediated events	REAC:R-HSA-112040	FALSE	0.0391374	1.40741	54	49	4
REAC	Ion homeostasis	REAC:R-HSA-5578775	FALSE	0.0391374	1.40741	54	49	4
REAC	Ion transport by P-type ATPases	REAC:R-HSA-936837	FALSE	0.0420673	1.37606	55	49	4
REAC	Nucleotide-binding domain, leucine rich repeat containing receptor (NLR) signaling pathways	REAC:R-HSA-168643	FALSE	0.0420673	1.37606	55	49	4
WP	ADHD and autism ASD linked metabolic pathways and SNP	WP:WP5420	FALSE	1.01e-10	9.99477	341	45	17
WP	Neuroinflammation and glutamatergic signaling	WP:WP5083	FALSE	8.39e-10	9.07607	140	45	12
WP	Non genomic actions of 1 25 dihydroxyvitamin D3	WP:WP4341	FALSE	1.85e-08	7.73297	73	45	9
WP	Disruption of postsynaptic signaling by CNV	WP:WP4875	FALSE	4.59e-08	7.33776	33	45	7
WP	Endometrial cancer	WP:WP4155	FALSE	5.2725e-06	5.27798	63	45	7
WP	RAC1 PAK1 p38 MMP2 pathway	WP:WP3303	FALSE	9.054e-06	5.04316	68	45	7
WP	Osteoblast differentiation and related diseases	WP:WP4787	FALSE	2.5842e-05	4.58768	118	45	8
WP	ErbB signaling pathway	WP:WP673	FALSE	5.9121e-05	4.22825	89	45	7
WP	Brain derived neurotrophic factor BDNF signaling pathway	WP:WP2380	FALSE	8.1817e-05	4.08716	137	45	8
WP	NRXN1 deletion syndrome	WP:WP5398	FALSE	0.00023965	3.62041	17	45	4
WP	Epithelial to mesenchymal transition in colorectal cancer	WP:WP4239	FALSE	0.00027897	3.55444	161	45	8
WP	Arrhythmogenic right ventricular cardiomyopathy	WP:WP2118	FALSE	0.00035665	3.44776	74	45	6
WP	Host pathogen interaction of human coronaviruses apoptosis	WP:WP4864	FALSE	0.00059318	3.22681	21	45	4
WP	NO cGMP PKG mediated neuroprotection	WP:WP4008	FALSE	0.00067969	3.16769	47	45	5
WP	LDL influence on CD14 and TLR4	WP:WP5272	FALSE	0.0008707	3.06013	23	45	4
WP	Photodynamic therapy induced NFE2L2 NRF2 survival signaling	WP:WP3612	FALSE	0.0008707	3.06013	23	45	4
WP	Synaptic signaling pathways associated with autism spectrum disorder	WP:WP4539	FALSE	0.00092754	3.03267	50	45	5
WP	FGFR3 signaling in chondrocyte proliferation and terminal differentiation	WP:WP4767	FALSE	0.00169853	2.76993	27	45	4
WP	Nanoparticle mediated activation of receptor signaling	WP:WP2643	FALSE	0.00197378	2.7047	28	45	4
WP	Cannabinoid receptor signaling	WP:WP3869	FALSE	0.00228053	2.64196	29	45	4
WP	Toll like receptor signaling pathway	WP:WP75	FALSE	0.00244764	2.61125	103	45	6
WP	Insulin signaling	WP:WP481	FALSE	0.00300238	2.52253	160	45	7
WP	Wnt signaling	WP:WP428	FALSE	0.00415328	2.38161	113	45	6
WP	Host pathogen interaction of human coronaviruses MAPK signaling	WP:WP4877	FALSE	0.00550131	2.25953	36	45	4
WP	MECP2 and associated Rett syndrome	WP:WP3584	FALSE	0.00599347	2.22232	73	45	5
WP	MAPK signaling pathway	WP:WP382	FALSE	0.00626173	2.20331	246	45	8
WP	Parkinson 39 s disease pathway	WP:WP2371	FALSE	0.00683942	2.16498	38	45	4
WP	Common pathways underlying drug addiction	WP:WP2636	FALSE	0.00927252	2.0328	41	45	4
WP	Cell lineage map for neuronal differentiation	WP:WP5417	FALSE	0.00996503	2.00152	132	45	6
WP	Angiopoietin like protein 8 regulatory pathway	WP:WP3915	FALSE	0.00996503	2.00152	132	45	6
WP	Splicing factor NOVA regulated synaptic proteins	WP:WP4148	FALSE	0.0102081	1.99106	42	45	4
WP	VEGFA VEGFR2 signaling	WP:WP3888	FALSE	0.0110365	1.95717	430	45	10
WP	Renin angiotensin aldosterone system RAAS	WP:WP4756	FALSE	0.012283	1.9107	44	45	4
WP	IL 4 signaling pathway	WP:WP395	FALSE	0.0203491	1.69146	50	45	4
WP	Photodynamic therapy induced AP 1 survival signaling	WP:WP3611	FALSE	0.0203491	1.69146	50	45	4
WP	Hepatitis B infection	WP:WP4666	FALSE	0.0209809	1.67818	151	45	6
WP	PKC gamma calcium signaling pathway in ataxia	WP:WP4760	FALSE	0.029955	1.52353	22	45	3
WP	MicroRNAs in cardiomyocyte hypertrophy	WP:WP1544	FALSE	0.0323883	1.48961	104	45	5
WP	Thyroid stimulating hormone TSH signaling pathway	WP:WP2032	FALSE	0.0363207	1.43985	58	45	4
WP	Physiological and pathological hypertrophy of the heart	WP:WP1528	FALSE	0.0390714	1.40814	24	45	3
WP	Hippocampal synaptogenesis and neurogenesis	WP:WP5231	FALSE	0.0390714	1.40814	24	45	3
WP	Novel intracellular components of RIG I like receptor pathway	WP:WP3865	FALSE	0.0414165	1.38283	60	45	4
WP	DNA damage response only ATM dependent	WP:WP710	FALSE	0.0420764	1.37596	110	45	5
WP	CKAP4 signaling pathway map	WP:WP5322	FALSE	0.0438842	1.35769	111	45	5
WP	Gastrin signaling pathway	WP:WP4659	FALSE	0.0496628	1.30397	114	45	5
TF	Factor: ZBP89; motif: CCCCKCCCCCNN	TF:M07397	FALSE	6.0733e-05	4.21658	7364	54	40
TF	Factor: KLF15; motif: NCCMCGCCCMCN; match class: 1	TF:M12158_1	FALSE	0.0006867	3.16323	6194	54	35
TF	Factor: ZNF460; motif: NNACNCCCCCCNN	TF:M12313	FALSE	0.00136145	2.866	6026	54	34
TF	Factor: MAZ; motif: GGGGGAGGGGGNGRGRRRGNRG	TF:M09984	FALSE	0.00207458	2.68307	9841	54	44
TF	Factor: ZNF148; motif: NNNNNNCCNNCCCCTCCCCCACCCN	TF:M09834	FALSE	0.00226208	2.64549	7162	54	37
TF	Factor: EGR1; motif: NNMCGCCCACGCNN	TF:M12508	FALSE	0.00403364	2.3943	6620	54	35
TF	Factor: GKLF; motif: NNRRGRRNGNSNNN; match class: 1	TF:M07040_1	FALSE	0.00411058	2.3861	8420	54	40
TF	Factor: MOVO-B; motif: GNGGGGG; match class: 1	TF:M01104_1	FALSE	0.00925367	2.03369	5843	54	32
TF	Factor: FKLF; motif: BGGGNGGVMD; match class: 1	TF:M01837_1	FALSE	0.0148929	1.82702	1497	54	15
TF	Factor: GKLF; motif: NNNRGGNGNGGSN; match class: 1	TF:M07289_1	FALSE	0.0156878	1.80444	10876	54	45
TF	Factor: Kaiso; motif: SARNYCTCGCGAGAN	TF:M09966	FALSE	0.0265278	1.5763	2452	54	19
TF	Factor: KLF15; motif: RCCMCRCCCMCN	TF:M12160	FALSE	0.0352339	1.45304	13060	54	49
TF	Factor: KLF15; motif: RCCMCRCCCMCN; match class: 1	TF:M12160_1	FALSE	0.036579	1.43677	8297	54	38
TF	Factor: Churchill; motif: CGGGNN; match class: 1	TF:M00986_1	FALSE	0.037187	1.42961	10709	54	44
TF	Factor: ZNF460; motif: NNACNCCCCCCNN; match class: 1	TF:M12313_1	FALSE	0.0413909	1.38309	2292	54	18
TF	Factor: ERG; motif: ACCGGAWATCCGGT; match class: 1	TF:M03976_1	FALSE	0.0437339	1.35918	7982	54	37
TF	Factor: AP-2; motif: SNNNCCNCAGGCN; match class: 1	TF:M00915_1	FALSE	0.044109	1.35547	4691	54	27
TF	Factor: Sp2; motif: TGGGCGCGCCCA	TF:M06948	FALSE	0.0449331	1.34743	9124	54	40
HPA	cerebral cortex; neuropil[‚â•Low]	HPA:0100211	FALSE	0.00210056	2.67767	5010	45	35
HPA	cerebellum; Purkinje cells - cytoplasm/membrane[‚â•Medium]	HPA:0090942	FALSE	0.0215889	1.66577	365	45	8
CORUM	MPP7-DLG1-LIN7C complex	CORUM:6263	FALSE	0.00010825	3.96556	3	24	3
CORUM	SCRIB-LGL2 complex	CORUM:926	FALSE	0.0166366	1.77893	2	24	2
CORUM	CTNNA1-CTNNB1 complex	CORUM:4096	FALSE	0.0166366	1.77893	2	24	2
CORUM	Phosphatidylinositol 3-kinase (PIK3CA, PIK3R1)	CORUM:3133	FALSE	0.0166366	1.77893	2	24	2
CORUM	DLG4-DLGAP1-SHANK3 complex	CORUM:6321	FALSE	0.0166366	1.77893	2	24	2
CORUM	Stargazin-Glu1-mu3 complex	CORUM:6197	FALSE	0.0496934	1.3037	3	24	2
CORUM	MPP7-DLG1-LIN7A complex	CORUM:6260	FALSE	0.0496934	1.3037	3	24	2
CORUM	DLGAP1-DLG4-DYNLL2 complex	CORUM:7234	FALSE	0.0496934	1.3037	3	24	2
CORUM	Stargazin-Glu1-mu2 complex	CORUM:6196	FALSE	0.0496934	1.3037	3	24	2
HP	Germ cell neoplasia	HP:0100728	FALSE	0.00558827	2.25272	46	26	5
HP	Ovarian papillary adenocarcinoma	HP:0006774	FALSE	0.00789388	2.10271	7	26	3
HP	Malignant neoplasm of the central nervous system	HP:0100836	FALSE	0.0171724	1.76517	100	26	6
HP	Subacute progressive viral hepatitis	HP:0006572	FALSE	0.0188137	1.72553	9	26	3
HP	Dysgerminoma	HP:0100621	FALSE	0.0267831	1.57214	10	26	3
HP	Stomach cancer	HP:0012126	FALSE	0.03918	1.40694	33	26	4
